# An umbrella review of the evidence linking oral health and systemic health: from the prevalence to clinical and circulating markers

**DOI:** 10.1101/2022.04.11.22273715

**Authors:** João Botelho, Paulo Mascarenhas, João Viana, Luís Proença, Marco Orlandi, Yago Leira, Leandro Chambrone, José João Mendes, Vanessa Machado

**Author notes:** Corresponding Author (all below information can be published): João Botelho, Clinical Research Unit (CRU), Centro de Investigação Interdisciplinar Egas Moniz (CiiEM). Egas Moniz - Cooperativa de Ensino Superior, CRL, Address: Campus Universitário, Quinta da Granja, Monte de Caparica, 2829 - 511 Caparica, Almada, Portugal.; Fax: not available.

## Abstract

Oral conditions are highly prevalent worldwide. Recent studies have been supporting a potential bidirectional association of oral disorders with systemic noncommunicable diseases (NCDs). Robust evidence supports the greater prevalence of oral conditions in people suffering from NCDs limiting the ability of oral self-care. As for the relationship with other NCDs, the lines of evidence have increased exponentially but not always with the proper coherence. This umbrella review of meta-analyses appraises the strength and validity of the evidence for the association between oral health and systemic health. An extensive search included systematic reviews that have provided meta-analytic estimates on the association of an oral condition with a NCD. The overall strength of evidence was found to be unfavorable and with methodological inconsistencies. Twenty-two NCDs, four types of cancer and circulating levels of CRP were strongly associated with oral diseases. Among the significant NCDs are diabetes mellitus, cardiovascular diseases, depression, neurodegenerative conditions, rheumatic diseases, inflammatory bowel disease, gastric helicobacter pylori, stroke, obesity, diabetes mellitus or asthma. Most evidence is unlikely to change which indicates a relatively robust consistency of the available body of evidence.

## Supplementary material for "An umbrella review of the evidence linking oral health and systemic health: from the prevalence to clinical and circulating markers": Supplementary data 2.xlsx

### Sheet: Supp Data 2
Article	Country origin	Population	Systemic condition/marker	Group of condition/markers	Guideline (Risk of Bias tool(s)	Exposure (E) or Outcome (O)	Oral condition	Measure/condition	ES (Effect size)	ES (95% CI)	Meta-analytical Evidence
Bensi et al. (2020)	Italy	Children	Cerebral Palsy	Mental disorders	PRISMA (NOS)	O	Dental Caries	dmft	Odds Ratio	1.45 (1.05;2.00)	Weak
Bensi et al. (2020)	Italy	Children	Cerebral Palsy	Mental disorders	PRISMA (NOS)	O	Dental Caries	DMFT	Odds Ratio	1.03 (0.62;1.70)	Non-significant
Bensi et al. (2020)	Italy	Children	Cerebral Palsy	Mental disorders	PRISMA (NOS)	O	Dental Trauma	Dental Trauma	Odds Ratio	2.29 (1.12;4.69)	Weak
Bensi et al. (2020)	Italy	Children	Cerebral Palsy	Mental disorders	PRISMA (NOS)	O	Periodontal disease	Gingival index (gingivitis) S-OH index	Odds Ratio	1.87 (1.07;3.24)	Weak
Wagle et al. (2018)	Norway	Adult females	Preterm birth <37 weeks	Adverse Pregnancy Outcomes	NHS Centre for Reviews and Dissemination (NOS)	E	Dental Caries	Caries	Odds Ratio	1.16 (0.90;1.49)	Non-significant
Wagle et al. (2018)	Norway	Adult females	Preterm birth <37 weeks	Adverse Pregnancy Outcomes	NHS Centre for Reviews and Dissemination (NOS)	O	Dental Caries	DMFT	Mean Difference	1.56 (-0.28;3.41)	Non-significant
Wagle et al. (2018)	Norway	Adult females	Preterm birth <37 weeks	Adverse Pregnancy Outcomes	NHS Centre for Reviews and Dissemination (NOS)	O	Dental Caries	DMFS	Mean Difference	-0.15 (-3.40;3.09)	Non-significant
Yang et al. (2018)	China	Adults	Schizophrenia	Mental disorders	MOOSE (JBI criteria)	O	Dental Caries	DMFT	Mean Difference	7.77 (3.27;12.27)	Highly suggestive
Yang et al. (2018)	China	Adults	Schizophrenia	Mental disorders	MOOSE (JBI criteria)	O	Dental Caries	Caries (D)	Mean Difference	3.44 (2.06;4.82)	Highly suggestive
Yang et al. (2018)	China	Adults	Schizophrenia	Mental disorders	MOOSE (JBI criteria)	O	Tooth Loss	Missing Teeth (M)	Mean Difference	7.61 (3.44;11.77)	Highly suggestive
Coelho et al. (2020)	China	Adults	Schizophrenia	Mental disorders	PRISMA (NOS)	O	Dental Caries	Filled (F)	Mean Difference	-3.06 (-4.82;-1.30)	Suggestive
Coelho et al. (2020)	Portugal	Children	type 1 diabetes mellitus (T1DM)	Diabetes mellitus	PRISMA (NOS)	O	Dental Caries	DMFT in Primary dentition	Mean Difference	0.53 (-0.20;1.26)	Non-significant
Coelho et al. (2020)	Portugal	Children	type 1 diabetes mellitus (T1DM)	Diabetes mellitus	PRISMA (NOS)	O	Dental Caries	DMFT in Permanent dentition	Mean Difference	-0.55 (-1.10;-0.01)	Weak
Coelho et al. (2020)	Portugal	Children	type 2 diabetes mellitus (T2DM)	Diabetes mellitus	PRISMA (NOS)	O	Dental Caries	DMFT in Permanent dentition	Mean Difference	-5.16 (-10.62;0.30)	Non-significant
de Lima et al. (2020)	Portugal	Children	type 1 diabetes mellitus (T1DM) (HbA1c <=7 vs. HbA1c >7)	Diabetes mellitus	PRISMA (JBI criteria)	O	Dental Caries	DMFT in Permanent dentition	Mean Difference	-0.34 (-0.74;0.06)	Non-significant
de Lima et al. (2020)	Portugal	Children	type 2 diabetes mellitus (T1DM) (HbA1c <=7 vs. HbA1c >7)	Diabetes mellitus	PRISMA (JBI criteria)	O	Dental Caries	DMFT in Permanent dentition	Mean Difference	-0.30 (-1.11;0.52)	Non-significant
de Lima et al. (2020)	Brazil	Adults	Diabetes Mellitus	Diabetes mellitus	PRISMA (JBI criteria)	O	Dental Caries	Caries	Odds Ratio	1.79 (0.74;4.34	Non-significant
de Lima et al. (2020)	Brazil	Adults	Diabetes Mellitus	Metabolic Disorders	PRISMA (JBI criteria)	O	Dental Caries	DMFT index	Mean Difference	1.71 (1.08;2.33)	Highly suggestive
de Lima et al. (2020)	Brazil	Adults	Diabetes Mellitus	Diabetes mellitus	PRISMA (JBI criteria)	O	Dental Caries	Root caries	Odds Ratio	3.17 (1.19;8.49)	Non-significant
Kisely et al. (2015)	Brazil	Adults	Diabetes Mellitus (controlled glycemia vs. uncontrolled glycemia)	Diabetes mellitus	MOOSE (NOS)	O	Dental Caries	Caries	Odds Ratio	3.82 (1.12;13.07)	Weak
Kisely et al. (2015)	Brazil	Adults	Diabetes Mellitus (controlled glycemia vs. uncontrolled glycemia)	Diabetes mellitus	MOOSE (NOS)	O	Dental Caries	DMFT index	Odds Ratio	2.61 (1.14;4.08)	Weak
Kisely et al. (2015)	Australia	Adults	Severe Mental Illness ('psychiatric patients')	Mental disorders	MOOSE (NOS)	O	Edentulism	Edentulism	Odds Ratio	2.81 (1.73;4.57)	Highly suggestive
Kisely et al. (2015)	Australia	Adults	Severe Mental Illness ('psychiatric patients')	Mental disorders	MOOSE (NOS)	O	Dental Caries	Caries (DSurfaces)	Mean Difference	3.42 (1.93;4.91)	Strong
Kisely et al. (2015)	Australia	Adults	Severe Mental Illness ('psychiatric patients')	Mental disorders	MOOSE (NOS)	O	Dental Caries	DMFS	Mean Difference	14.60 (4.05;25.14)	Suggestive
Kisely et al. (2015)	Australia	Adults	Severe Mental Illness ('psychiatric patients')	Mental disorders	MOOSE (NOS)	O	Dental Caries	Caries (DTeeth)	Mean Difference	3.16 (1.76;4.55)	Highly suggestive
Kisely et al. (2015)	Australia	Adults	Severe Mental Illness ('psychiatric patients')	Mental disorders	MOOSE (NOS)	O	Tooth Loss	Missing Teeth (M)	Mean Difference	4.76 (1.31;8.21)	Suggestive
Liu T et al. (2021)	Australia	Adults	Severe Mental Illness ('psychiatric patients')	Mental disorders	Not Reported (Healthcare Research and Quality Agency)	O	Dental Caries	Filled (F)	Mean Difference	-1.23 (-4.07;1.61)	Non-significant
Liu T et al. (2021)	Australia	Adults	Severe Mental Illness ('psychiatric patients')	Mental disorders	Not Reported (Healthcare Research and Quality Agency)	O	Dental Caries	DMFT	Mean Difference	4.96 (2.53;7.39)	Highly suggestive
Liu T et al. (2021)	China	Children and Adolescents	Type-1 diabetes mellitus (D1TM)	Metabolic Disorders	Not Reported (Healthcare Research and Quality Agency)	O	Dental Caries	DMFT index	Standardized Mean Difference	0.61 (0.14;1.08)	Highly suggestive
Skeie et al. (2019)	China	Children and Adolescents	Type-1 diabetes mellitus (D1TM)	Diabetes mellitus	PRISMA (NOS)	O	Dental Caries	DMFS	Standardized Mean Difference	0.09 (-0.20;0.38)	Non-significant
Skeie et al. (2019)	China	Children and Adolescents	Type-1 diabetes mellitus (D1TM)	Diabetes mellitus	PRISMA (NOS)	O	Dental Caries	dmft index	Standardized Mean Difference	-0.43 (-0.71;-0.15)	Weak
Cademartori et al. (2018)	China	Children and Adolescents	Type-1 diabetes mellitus (D1TM)	Diabetes mellitus	PRISMA (JBI criteria)	O	Salivary flow rate	Stimulated salivary flow rate	Standardized Mean Difference	-0.40 (-0.57;-0.23)	Weak
Cademartori et al. (2018)	China	Children and Adolescents	Type-1 diabetes mellitus (D1TM)	Diabetes mellitus	PRISMA (JBI criteria)	O	Salivary flow rate	Unstimulated salivary flow rate	Standardized Mean Difference	-0.29 (-0.49;-0.08)	Weak
Cademartori et al. (2018)	China	Children and Adolescents	Type-1 diabetes mellitus (D1TM)	Diabetes mellitus	PRISMA (JBI criteria)	O	Salivary conditions	Salivary buffering capacity	Standardized Mean Difference	2.12 (-5.88;10.12)	Non-significant
Cademartori et al. (2018)	Norway	Children and Adolescents	Juvenile idiopathic arthritis	Rheumatic diseases	PRISMA (JBI criteria)	O	Dental Caries	DMFT index	Mean Difference	-0.08 (-0.42;0.26)	Non-significant
Zhou et al. (2017)	Norway	Children and Adolescents	Juvenile idiopathic arthritis	Rheumatic diseases	PRISMA (NOS)	O	Dental Caries	dmft index	Mean Difference	-1.16 (-3.02;0.71)	Non-significant
Zhou et al. (2017)	Brazil	Adults and Elders	Depression	Mental disorders	PRISMA (NOS)	O	Dental Caries	Caries	Odds Ratio	1.27 (1.13-1.44)	Strong
Zhou et al. (2017)	Brazil	Adults and Elders	Depression	Mental disorders	PRISMA (NOS)	O	Periodontal disease	Periodontal disease	Odds Ratio	0.96 (0.84;1.10)	Non-significant
Didilescu et al. (2020)	Brazil	Adults and Elders	Depression	Mental disorders	PRISMA (National Heart, Lung, and Blood Institute (NHLBI))	O	Tooth Loss	Tooth Loss (mainly based on self-report)	Odds Ratio	1.31 (1.24;1.37)	Strong
Didilescu et al. (2020)	Brazil	Adults and Elders	Depression	Mental disorders	PRISMA (National Heart, Lung, and Blood Institute (NHLBI))	E	Edentulism	Edentulism	Odds Ratio	1.17 (1.02;1.34)	Highly suggestive
Mahajan et al. (2021)	Hong Kong	Children and Adolescents	Intellectual disabilities	Mental disorders	PRISMA (NOS)	O	Dental Caries	Caries primary dentition	Standardized Mean Difference	-0.29 (-0.66, 0.09)	Non-significant
Mahajan et al. (2021)	Hong Kong	Children and Adolescents	Intellectual disabilities	Mental disorders	PRISMA (NOS)	O	Dental Caries	Caries permanent dentition	Standardized Mean Difference	0.06 (-0.40;0.53)	Non-significant
Mahajan et al. (2021)	Hong Kong	Children and Adolescents	Intellectual disabilities	Mental disorders	PRISMA (NOS)	O	Dental Caries	DMFT	Standardized Mean Difference	-0.17 (-0.61;0.27)	Non-significant
Mahajan et al. (2021)	Romania	Adults	Liver transplant patients	Transplanted recipients	PRISMA (NOS)	O	Periodontal disease	Plaque Index	Weighted Mean Difference	0.64 (-0.15;1.43)	Non-significant
Beukers et al. (2021)	Romania	Adults	Liver transplant patients	Transplanted recipients	MOOSE (ROBINS-E (Risk Of Bias In Non-Randomized Studies—of Exposures))	O	Periodontal disease	Gingivitis (measured through Loe & Silness Gingival Index)	Weighted Mean Difference	0.91 (0.44;1.38)	Weak
Beukers et al. (2021)	India	Adults	Chronic Kidney Disease plus Diabetes mellitus	Chronic kidney disease	MOOSE (ROBINS-E (Risk Of Bias In Non-Randomized Studies—of Exposures))	O	Periodontal disease	Periodontal disease	Odds Ratio	1.28 (1.07;1.88)	Weak
Beukers et al. (2021)	India	Adults	Chronic Kidney Disease plus Diabetes mellitus	Chronic kidney disease	MOOSE (ROBINS-E (Risk Of Bias In Non-Randomized Studies—of Exposures))	O	Dental Caries	DMFT	Odds Ratio	1.56 (0.31-2.81)	Non-significant
Beukers et al. (2021)	India	Adults	Chronic Kidney Disease plus Diabetes mellitus	Chronic kidney disease	MOOSE (ROBINS-E (Risk Of Bias In Non-Randomized Studies—of Exposures))	O	Oral lesions	Dysgeusia	Odds Ratio	1.46 (0.81;2.64)	Non-significant
Beukers et al. (2021)	India	Adults	Chronic Kidney Disease plus Diabetes mellitus	Chronic kidney disease	MOOSE (ROBINS-E (Risk Of Bias In Non-Randomized Studies—of Exposures))	O	Salivary conditions	Xerostomia	Odds Ratio	1.67 (0.99;2.84)	Non-significant
Papageorgiou et al. (2017)	The Netherlands	Adults	Atherosclerotic cardiovascular diseases (ACVD) & Death	Cardiovascular Diseases	Cochrane Handbook & PRISMA (Downs and Black Checklist)	E	Tooth Loss	Tooth Loss	Hazard Ratio Adjusted by age/sex	1.01 (0.99;1.03)	Non-significant
Papageorgiou et al. (2017)	The Netherlands	Adults	Atherosclerotic cardiovascular diseases (ACVD) & Death	Cardiovascular Diseases	Cochrane Handbook & PRISMA (Downs and Black Checklist)	E	Tooth Loss	Tooth Loss	Hazard Ratio Multivariate	1.02 (1.01;1.03)	Highly suggestive
Papageorgiou et al. (2017)	The Netherlands	Adults	All-cause mortality	Mortality	Cochrane Handbook & PRISMA (Downs and Black Checklist)	E	Tooth Loss	Tooth Loss	Hazard Ratio Crude	1.01 (1.00;1.03)	Non-significant
Papageorgiou et al. (2017)	The Netherlands	Adults	All-cause mortality	Mortality	Cochrane Handbook & PRISMA (Downs and Black Checklist)	E	Tooth Loss	Tooth Loss	Hazard Ratio Adjusted by age/sex	1.02 (1.01;1.04)	Highly suggestive
Papageorgiou et al. (2017)	The Netherlands	Adults	All-cause mortality	Mortality	Cochrane Handbook & PRISMA (Downs and Black Checklist)	E	Tooth Loss	Tooth Loss	Hazard Ratio Multivariate	1.02 (1.01;1.03)	Highly suggestive
Papageorgiou et al. (2017)	Switzerland	Adults	Chron's Disease (Inflammatory bowel disease)	Inflammatory bowel disease	Cochrane Handbook & PRISMA (Downs and Black Checklist)	O	Periodontal disease	Periodontitis	Odds Ratio	4.55 (3.00;6.91)	Weak
Papageorgiou et al. (2017)	Switzerland	Adults	Chron's Disease (Inflammatory bowel disease)	Inflammatory bowel disease	Cochrane Handbook & PRISMA (Downs and Black Checklist)	O	Dental Caries	DMFT	Mean Difference	3.73 (0.70;6.75)	Weak
Papageorgiou et al. (2017)	Switzerland	Adults	Chron's Disease (Inflammatory bowel disease)	Inflammatory bowel disease	Cochrane Handbook & PRISMA (Downs and Black Checklist)	O	Oral lesions	Oral lesions	Odds Ratio	5.17 (0.53;50.58)	Non-significant
Papageorgiou et al. (2017)	Switzerland	Adults	Chron's Disease (Inflammatory bowel disease)	Inflammatory bowel disease	Cochrane Handbook & PRISMA (Downs and Black Checklist)	O	Oral lesions	Angular cheilitis	Odds Ratio	10.04 (0.85;118.26)	Non-significant
Papageorgiou et al. (2017)	Switzerland	Adults	Chron's Disease (Inflammatory bowel disease)	Inflammatory bowel disease	Cochrane Handbook & PRISMA (Downs and Black Checklist)	O	Oral lesions	Aphthous lesions	Odds Ratio	1.99 (0.56;7.08)	Non-significant
Papageorgiou et al. (2017)	Switzerland	Adults	Chron's Disease (Inflammatory bowel disease)	Inflammatory bowel disease	Cochrane Handbook & PRISMA (Downs and Black Checklist)	O	Oral lesions	Hairy tongue	Odds Ratio	9.44 (1.07;83.01)	Weak
Papageorgiou et al. (2017)	Switzerland	Adults	Chron's Disease (Inflammatory bowel disease)	Inflammatory bowel disease	Cochrane Handbook & PRISMA (Downs and Black Checklist)	O	Oral lesions	Ulceration	Odds Ratio	11.16 (1.30;95.55)	Weak
Papageorgiou et al. (2017)	Switzerland	Adults	Ulcerative colitis (Inflammatory bowel disease)	Inflammatory bowel disease	Cochrane Handbook & PRISMA (Downs and Black Checklist)	O	Periodontal disease	Periodontitis	Odds Ratio	5.11 (2.92;8.92)	Weak
Papageorgiou et al. (2017)	Switzerland	Adults	Ulcerative colitis (Inflammatory bowel disease)	Inflammatory bowel disease	Cochrane Handbook & PRISMA (Downs and Black Checklist)	O	Dental Caries	DMFT	Mean Difference	3.97 (1.94;6.00)	Weak
Cerutti-Kopplin et al. (2016)	Switzerland	Adults	Ulcerative colitis (Inflammatory bowel disease)	Inflammatory bowel disease	PRISMA (STROBE)	O	Oral lesions	Oral lesions	Odds Ratio	6.27 (1.53;25.70)	Weak
Cerutti-Kopplin et al. (2016)	Switzerland	Adults	Ulcerative colitis (Inflammatory bowel disease)	Inflammatory bowel disease	PRISMA (STROBE)	O	Oral lesions	Angular cheilitis	Odds Ratio	4.54 (0.07;288.50)	Weak
Dai et al. (2015)	Switzerland	Adults	Ulcerative colitis (Inflammatory bowel disease)	Inflammatory bowel disease	Not Reported (Methodological Evaluation of Observational Research (MORE))	O	Oral lesions	Aphthous lesions	Odds Ratio	3.38 (1.75;6.53)	Weak
Dai et al. (2015)	Switzerland	Adults	Ulcerative colitis (Inflammatory bowel disease)	Inflammatory bowel disease	Not Reported (Methodological Evaluation of Observational Research (MORE))	O	Oral lesions	Hairy tongue	Odds Ratio	9.21 (0.93;91.25)	Weak
Dai et al. (2015)	Switzerland	Adults	Ulcerative colitis (Inflammatory bowel disease)	Inflammatory bowel disease	Not Reported (Methodological Evaluation of Observational Research (MORE))	O	Oral lesions	Ulceration	Odds Ratio	9.21 (0.93;91.25)	Weak
Nascimento et al. (2018)	Germany	Adults and children	Thalassemia major	Blood disorders	MOOSE (NOS)	O	Periodontal disease	Gingivitis (measured through Loe & Silness Gingival Index)	Mean Difference	-0.29 (-0.44;-0.14)	Highly suggestive
Li et al. (2015)	Germany	Adults and children	Thalassemia major	Blood disorders	PRISMA (STROBE)	O	Periodontal disease	Bleeding on Probing	Mean Difference	-12.72 (-23.72;-1.73)	Weak
Li et al. (2015)	Germany	Adults and children	Thalassemia major	Blood disorders	PRISMA (STROBE)	O	Periodontal disease	Plaque Index	Mean Difference	-0.23 (-0.36;-0.09)	Suggestive
Li et al. (2015)	Germany	Adults and children	Thalassemia major	Blood disorders	PRISMA (STROBE)	O	Periodontal disease	PD	Mean Difference	-0.30 (-0.65;0.04)	Weak
Li et al. (2015)	Germany	Adults and children	Thalassemia major	Blood disorders	PRISMA (STROBE)	O	Periodontal disease	Oral Htgiene Index simplified	Mean Difference	-0.18 (-0.49;0.13)	Weak
Li et al. (2015)	Brazil	Adults	Cognitive Decline	Neurodegenerative diseases	PRISMA (STROBE)	E	Tooth Loss	Tooth Loss	Hazard Ratio	1.26 (1.14;1.40)	Strong
Galletti et al. (2019)	Brazil	Adults	Dementia	Neurodegenerative diseases	PRISMA (NOS)	E	Tooth Loss	Tooth Loss	Hazard Ratio	1.22 (1.04;1.42)	Strong
Galletti et al. (2019)	Hong Kong	Adults	Stroke	Cardiovascular Diseases	PRISMA (NOS)	O	Periodontal disease	Gingivitis (measured through Index)	Standardized Mean Difference	0.65 (0.32;0.99)	Weak
Galletti et al. (2019)	Hong Kong	Adults	Stroke	Cardiovascular Diseases	PRISMA (NOS)	O	Tooth Loss	Tooth Loss	Standardized Mean Difference	0.27 (0.10;0.44)	Strong
Galletti et al. (2019)	Hong Kong	Adults	Stroke	Cardiovascular Diseases	PRISMA (NOS)	O	Dental Caries	DMFT	Standardized Mean Difference	0.25 (0.10;0.40)	Weak
Muñoz Aguilera et al. (2020)	Denmark	Adults	Diabetes mellitus	Metabolic Disorders	PRISMA (NOS; ROB-2)	O	Periodontal disease	Periodontitis	Risk Ratio	1.86 (1.25;2.77)	Highly suggestive
Muñoz Aguilera et al. (2020)	Hong Kong	Children and Adolescents	Obesity	Metabolic Disorders	PRISMA (NOS; ROB-2)	O	Periodontal disease	Plaque Index	Odds Ratio	4.75 (2.42;9.34)	Weak
Muñoz Aguilera et al. (2020)	Hong Kong	Children and Adolescents	Obesity	Metabolic Disorders	PRISMA (NOS; ROB-2)	O	Periodontal disease	Bleeding on probing	Odds Ratio	5.41 (2.75;10,63)	Weak
Kisely et al. (2015)	Hong Kong	Children and Adolescents	Obesity	Metabolic Disorders	MOOSE (NOS)	O	Periodontal disease	Subgingival calculus	Odds Ratio	3.07 (1.10;8.62)	Weak
Kisely et al. (2015)	Hong Kong	Children and Adolescents	Obesity	Metabolic Disorders	MOOSE (NOS)	O	Periodontal disease	Supragingival calculus	Odds Ratio	1.08 (0.60;1.94)	Non-significant
Kisely et al. (2015)	Hong Kong	Children and Adolescents	Obesity	Metabolic Disorders	MOOSE (NOS)	O	Periodontal disease	Periodontitis	Odds Ratio	14.15 (5.10;39.25)	Weak
Kapellas et al. (2019)	Hong Kong	Children and Adolescents	Obesity	Metabolic Disorders	MOOSE (NOS)	O	Salivary flow rate	Stimulated salivary secretion	Mean Difference	-0.89 (-1.18; -0.61)	Weak
Kapellas et al. (2019)	Spain	Adults	Marfan's Syndrome	Marfan's Syndrome	MOOSE (NOS)	O	Periodontal disease	Periodontal disease	Mean Difference	0.68 (-0.48;1.83)	Non-significant
Nascimento et al. (2015)	Spain	Adults	Marfan's Syndrome	Marfan's Syndrome	PRISMA (NOS)	O	Periodontal disease	PD	Mean Difference	1.49 (-1.75;4.74)	Non-significant
Nascimento et al. (2015)	Spain	Adults	Marfan's Syndrome	Marfan's Syndrome	PRISMA (NOS)	O	Periodontal disease	Bleeding on Probing	Mean Difference	1.26 (0.47;3.42)	Non-significant
Nadim et al. (2020)	Spain	Adults	Marfan's Syndrome	Marfan's Syndrome	PRISMA (NOS)	O	Dental Caries	DMFT	Mean Difference	1.08 (-1.27;3.42)	Non-significant
Ioannidou et al. (2006)	United Kingdom	Adults	Hypertension	Cardiovascular Diseases	Not reported (CONSORT)	O	Periodontal disease	Periodontitis	Odds Ratio	1.22 (1.10;1.35)	Highly suggestive
Jerônimo et al. (2020)	United Kingdom	Adults	Hypertension SBP	Cardiovascular Diseases	PRISMA (NOS)	E	Periodontal disease	Periodontitis	Mean Difference	4.49 (2.88;6.11)	Highly suggestive
Darnaud et al. (2021)	United Kingdom	Adults	Hypertension DBP	Cardiovascular Diseases	PRISMA (NOS)	E	Periodontal disease	Periodontitis	Mean Difference	2.03 (1.25;2.81)	Highly suggestive
Darnaud et al. (2021)	Australia	Children, Adolescents and Adults	Eating disorders	Mental disorders	PRISMA (NOS)	O	Tooth Erosion	Dental erosion	Odds Ratio	5.00 (3.31;7.58)	Highly suggestive
Darnaud et al. (2021)	Australia	Children, Adolescents and Adults	Eating disorders	Mental disorders	PRISMA (NOS)	O	Dental Caries	Dental caries	Mean Difference	3.07 (0.66;5.48)	Weak
Didilescu et al. (2021)	Australia	Children, Adolescents and Adults	Eating disorders	Mental disorders	PRISMA (National Heart, Lung, and Blood Institute (NHLBI))	O	Salivary flow rate	Dry mouth/Hyposalivation	Odds Ratio	2.24 (1.44;3.51)	Weak
Gobin et al. (2020)	Australia	Adults	Chronic Kidney Disease	Chronic kidney disease	PRISMA (NOS)	E	Periodontal disease	Periodontitis	Odds Ratio	1.60 (1.44;1.79)	Strong
Gobin et al. (2020)	Australia	Adults	Chronic Kidney Disease	Chronic kidney disease	PRISMA (NOS)	O	Periodontal disease	Periodontitis	Odds Ratio	1.69 (0.84;3.40)	Non-significant
Wei et al. (2021)	Brazil	Adults	Overweight	Metabolic Disorders	PRISMA (NOS)	O	Periodontal disease	Periodontitis	Risk Ratio	1.13 (1.06;1.20)	Weak
Guo et al. (2021)	Brazil	Adults	Obese	Metabolic Disorders	PRISMA (NOS)	O	Periodontal disease	Periodontitis	Risk Ratio	1.34 (1.21;1.47)	Weak
Akram et al. (2016)	United Kingdom	Adults	Dementia	Neurodegenerative diseases	PRISMA (NOS)	E	Periodontal disease	Periodontal disease	Risk Ratio	1.38 (1.01;1.90)	Weak
Akram et al. (2016)	USA	Adults	CRP	Systemic Inflammation	PRISMA (NOS)	E	Periodontal disease	Periodontitis	Weighted Mean Difference	-0.18 (-0.70;0.34)	Non-significant
Akram et al. (2016)	Brazil	Adults	Nosocomial pneumonia	Respiratory diseases	PRISMA (NOS)	E	Periodontal disease	Periodontitis	Odds Ratio	2.55 (1.68;3.86)	Weak
Akram et al. (2016)	France	Adults	Pulse Wave Velocity (Carotid-Femoral)	Cardiovascular Diseases	PRISMA (NOS)	E	Periodontal disease	Periodontitis	Standardized Mean Difference	0.84 (0.50;1.18)	Weak
Akram et al. (2016)	France	Adults	Pulse Wave Velocity (Carotid-Radial)	Cardiovascular Diseases	PRISMA (NOS)	E	Periodontal disease	Periodontitis	Standardized Mean Difference	0.34 (0.14;0.54)	Suggestive
Akram et al. (2016)	France	Adults	Pulse Wave Velocity (Brackial-Ankle)	Cardiovascular Diseases	PRISMA (NOS)	E	Periodontal disease	Periodontitis	Standardized Mean Difference	0.48 (0.15;0.82)	Weak
Akram et al. (2016)	Romania	Children and Adults	Liver transplantation	Transplanted recipients	PRISMA (NOS)	E	Oral lesions	Oral cancers	Risk Ratio	5.01 (2.80;8.94)	Highly suggestive
Zhu et al. (2017)	China	Adults	Metabolic Syndrome	Metabolic Disorders	PRISMA (Agency for Healthcare Research and Quality (AHRQ) for CS and Methodological Index for Nonrandomized Studies (MINORS) for NRSI)	E	Periodontal disease	Periodontitis	Odds Ratio	1.99 (1.75;2.25)	Highly suggestive
Zhu et al. (2017)	China	Adults	Metabolic Syndrome	Metabolic Disorders	PRISMA (Agency for Healthcare Research and Quality (AHRQ) for CS and Methodological Index for Nonrandomized Studies (MINORS) for NRSI)	E	Periodontal disease	Periodontitis adjusted ORs	Odds Ratio	1.45 (1.31;1.60)	Highly suggestive
Zhu et al. (2017)	China	Adult males	Cancer Prostate	Cancer	PRISMA (Agency for Healthcare Research and Quality (AHRQ) for CS and Methodological Index for Nonrandomized Studies (MINORS) for NRSI)	E	Periodontal disease	Periodontal disease	Risk Ratio	1.17 (1.07;1.27)	Strong
Qi et al. (2021)	China	Adult males	Cancer Prostate	Cancer	PRISMA (NOS)	E	Periodontal disease	Periodontal disease	Risk Ratio	1.40 (1.16;1.70)	Highly suggestive
Qi et al. (2021)	Malaysia	Adults	Obesity	Metabolic Disorders	PRISMA (NOS)	O	Periodontal disease	Periodontitis GCF resistin	Mean Difference	0.32 (0.04;0.60)	Weak
Jordão et al. (2020)	Malaysia	Adults	Obesity	Metabolic Disorders	PRISMA (NOS)	O	Periodontal disease	Periodontitis GCF adiponectin	Mean Difference	0.14 (-0.09;0.38)	Non-significant
Teshome et al. (2016)	Malaysia	Adults	Obesity	Metabolic Disorders	PRISMA (Cochrane ROB)	O	Periodontal disease	Periodontitis GCF leptin	Mean Difference	0.03 (-0.31;0.36)	Non-significant
Teshome et al. (2016)	Malaysia	Adults	Obesity	Metabolic Disorders	PRISMA (Cochrane ROB)	O	Periodontal disease	Periodontitis GCF TNF-a	Mean Difference	0.58 (-0.01;1.18)	Non-significant
Iheozor-Ejiofor et al. (2017)	Malaysia	Adults	Obesity	Metabolic Disorders	Cochrane Handbook (Cochrane ROB)	O	Periodontal disease	Periodontitis GCF IL-6	Mean Difference	0.02 (-0.28;0.32)	Non-significant
Iheozor-Ejiofor et al. (2017)	Malaysia	Adults	Obesity	Metabolic Disorders	Cochrane Handbook (Cochrane ROB)	O	Periodontal disease	Periodontitis GCF IL-8	Mean Difference	0.74 (-0.45;1.93)	Non-significant
Iheozor-Ejiofor et al. (2017)	Malaysia	Adults	Obesity	Metabolic Disorders	Cochrane Handbook (Cochrane ROB)	O	Periodontal disease	Periodontitis GCF IL-1B	Mean Difference	0.62 (0.31;0.94)	Weak
Iheozor-Ejiofor et al. (2017)	China	Adults	Circulating leptin	Metabolic Disorders	Cochrane Handbook (Cochrane ROB)	E	Periodontal disease	Periodontitis	Standardized Mean Difference	0.97 (0.35;1.59)	Weak
Galdino et al. (2021)	China	Adults	Circulating leptin	Metabolic Disorders	PRISMA (Developed by the authors)	E	Periodontal treatment	Periodontal treatment	Standardized Mean Difference	-0.54 (-1.21;0.13)	Non-significant
Galdino et al. (2021)	China	Adults	Circulating adiponectin	Metabolic Disorders	PRISMA (Developed by the authors)	E	Periodontal disease	Periodontitis	Standardized Mean Difference	-0.24 (-0.39;-0.10)	Weak
Galdino et al. (2021)	China	Adults	Circulating adiponectin	Metabolic Disorders	PRISMA (Developed by the authors)	E	Periodontal treatment	Periodontal treatment	Standardized Mean Difference	0.38 (0.16;0.61)	Weak
Galdino et al. (2021)	USA	Adults	Cognitive Impairment	Neurodegenerative diseases	PRISMA (Developed by the authors)	E	Periodontal disease	Periodontitis	Risk Ratio	1.48 (1.18;1.87)	Highly suggestive
Chen et al. (2015)	USA	Adults	Dementia	Neurodegenerative diseases	PRISMA (NOS)	E	Periodontal disease	Periodontitis	Risk Ratio	1.28 (1.09;1.49)	Strong
Ali et al. (2020)	United Kingdom	Adults	Gastro-oesophageal reflux	Gastrointestinal tract	Not reported (National Heart, Lung, and Blood Institute (NHLBI))	O	Tooth Erosion	Erosive toothwear	Odds Ratio	4.13 (1.68;10.13)	Highly suggestive
Ali et al. (2020)	Ethiopia	Adults	Hba1c	Diabetes mellitus	Not reported (National Heart, Lung, and Blood Institute (NHLBI))	E	Periodontal treatment	Periodontal treatment	Mean Difference	0.53 (0.24;0.81)	Weak
Ali et al. (2020)	Ethiopia	Adults	Fasting plasma glucose level	Diabetes mellitus	Not reported (National Heart, Lung, and Blood Institute (NHLBI))	E	Periodontal treatment	Periodontal treatment	Mean Difference	8.95 (4.30;13.61)	Weak
Nascimento et al. (2016)	United Kingdom	Adults	Hba1c	Diabetes mellitus	PRISMA (JBI criteria)	E	Periodontal treatment	Periodontal treatment	Mean Difference	-0.02 (-0.20;0.16)	Weak
Nascimento et al. (2016)	United Kingdom	Adults	Preterm birth <37 weeks	Adverse Pregnancy Outcomes	PRISMA (JBI criteria)	E	Periodontal treatment	Periodontal treatment	Risk Ratio	0.87 (0.70;1.10)	Non-significant
Nascimento et al. (2016)	United Kingdom	Adults	Low birthweight < 2,500 g	Adverse Pregnancy Outcomes	PRISMA (JBI criteria)	E	Periodontal treatment	Periodontal treatment	Risk Ratio	0.67 (0.48;0.95)	Non-significant
Nascimento et al. (2016)	United Kingdom	Adults	Perinatal mortality	Adverse Pregnancy Outcomes	PRISMA (JBI criteria)	E	Periodontal treatment	Periodontal treatment	Risk Ratio	0.85 (0.51;1.43)	Non-significant
Yue et al. (2020)	United Kingdom	Adults	Pre-eclampsia	Adverse Pregnancy Outcomes	PRISMA (Cochrane ROB)	E	Periodontal treatment	Periodontal treatment	Risk Ratio	1.10 (0.74;1.62)	Non-significant
Yue et al. (2020)	Brazil	Adults	Liver Transplantation Individuals	Transplanted recipients	PRISMA (Cochrane ROB)	O	Periodontal disease	Plaque Index	Mean Difference	0.15 (0.12;0.18)	Weak
Wang et al. (2020)	Brazil	Adults	Liver Transplantation Individuals	Transplanted recipients	PRISMA (NOS)	O	Periodontal disease	Gingival index (gingivitis)	Mean Difference	0.31 (0.06;0.56)	Weak
Wang et al. (2020)	Brazil	Adults	Liver Transplantation Individuals	Transplanted recipients	PRISMA (NOS)	O	Periodontal disease	PD	Mean Difference	0.49 (-0.26;1.25)	Weak
Otero Rey et al. (2019)	Brazil	Adults	Liver Transplantation Individuals	Transplanted recipients	PRISMA (Oxford Centre for Evidence-Based Medicine (OCEBM) Levels of Evidence)	O	Periodontal disease	CAL	Mean Difference	1.47 (0.19;2.75)	Weak
Otero Rey et al. (2019)	China	Adults	Cancer Esophageal	Cancer	PRISMA (Oxford Centre for Evidence-Based Medicine (OCEBM) Levels of Evidence)	E	Tooth Loss	Tooth loss	Odds Ratio	1.46 (1.27;1.69)	Highly suggestive
Dioguardi et al. (2019)	Australia	Adults	Human papillomavirus infection	Virus infection	PRISMA (NOS)	E	Periodontal disease	Periodontitis	Odds Ratio	4.71 (0.57;38.97)	Non-significant
Dioguardi et al. (2019)	Australia	Adults	Human papillomavirus infection	Virus infection	PRISMA (NOS)	E	Periodontal disease	Periodontitis	Odds Ratio	3.65 (1.67;8.01)	Suggestive
Cao et al. (2019)	Australia	Adults	Human papillomavirus infection	Virus infection	PRISMA (Cochrane ROB)	E	Periodontal disease	Periodontitis	Odds Ratio	3.99 (1.82;8.77)	Suggestive
Corbella et al. (2013)	Brazil	Adults	Obesity	Metabolic Disorders	Not reported (Cochrane ROB)	O	Tooth Loss	Tooth loss	Odds Ratio	1.49 (1.20;1.86)	Highly suggestive
Corbella et al. (2013)	Brazil	Adults	Obesity	Metabolic Disorders	Not reported (Cochrane ROB)	O	Edentulism	Edentulism	Odds Ratio	1.25 (1.10;1.42)	Strong
Corbella et al. (2013)	Brazil	Adults	Obesity	Metabolic Disorders	Not reported (Cochrane ROB)	E	Tooth Loss	Tooth loss	Odds Ratio	1.41 (1.11;1.79)	Suggestive
Corbella et al. (2013)	Brazil	Adults	Obesity	Metabolic Disorders	Not reported (Cochrane ROB)	E	Edentulism	Edentulism	Odds Ratio	1.60 (1.29;2.00)	Highly suggestive
Wang et al. (2016)	China	Adults	Inflammation and metabolic markers in patients undergoing haemodialysis and/or peritoneal dialysis - CRP	Systemic Inflammation	PRISMA (NOS)	E	Periodontal treatment	Periodontal treatment	Standardized Mean Difference	-1.53 (-2.95;-0.11)	Weak
Wang et al. (2016)	China	Adults	Inflammation and metabolic markers in patients undergoing haemodialysis and/or peritoneal dialysis - IL-6	Systemic Inflammation	PRISMA (NOS)	E	Periodontal treatment	Periodontal treatment	Standardized Mean Difference	-0.23 (-0.78;0.33)	Non-significant
Gopinath et al. (2020)	China	Adults	Inflammation and metabolic markers in patients undergoing haemodialysis and/or peritoneal dialysis - Albumin	Systemic Inflammation	PRISMA (NOS)	E	Periodontal treatment	Periodontal treatment	Standardized Mean Difference	1.36 (-0.22;2.94)	Non-significant
Gopinath et al. (2020)	China	Adults	Cancer Lung	Cancer	PRISMA (NOS)	E	Periodontal disease	Periodontal disease	Hazard Ratio	1.40 (1.25;1.58)	Strong
Rapone et al. (2020)	China	Adults	Cancer Lung	Cancer	PRISMA (NR)	E	Edentulism	Edentulism	Hazard Ratio	1.93 (1.05;3.57)	Weak
Wu et al. (2020)	Spain	Adults	Diabetes mellitus	Diabetes mellitus	MOOSE (NOS)	O	Oral lesions	Lichen planus	Risk Ratio	2.43 (0.95;6.21)	Non-significant
Wu et al. (2020)	Spain	Adults	Diabetes mellitus	Diabetes mellitus	MOOSE (NOS)	E	Oral lesions	Lichen planus	Risk Ratio	1.45 (0.88;2.41)	Non-significant
Wu et al. (2020)	Italy	Adults	Alzheimer's Disease	Neurodegenerative diseases	MOOSE (NOS)	O	Tooth Loss	Tooth Loss	Odds Ratio	1.52 (1.00;2.30)	Non-significant
Botero et al. (2020)	Italy	Adults	Alzheimer's Disease	Neurodegenerative diseases	PRISMA (National Heart, Lung, and Blood Institute (NHLBI))	O	Edentulism	Edentulism	Odds Ratio	2.26 (1.70;3.01)	Highly suggestive
Botero et al. (2020)	China	Adults	type 2 diabetes mellitus (T2DM)	Diabetes mellitus	PRISMA (National Heart, Lung, and Blood Institute (NHLBI))	E	Periodontal treatment	Periodontal treatment	Mean Difference	0.40 (0.09;0.80)	Weak
Zhang et al. (2020)	Italy	Adults	Diabetes Hba1c 3 months	Diabetes mellitus	PRISMA (NOS)	E	Periodontal treatment	Periodontal treatment	Mean Difference	-0.38 (-0.53;0.23)	Weak
Schmitt et al. (2015)	Italy	Adults	Diabetes Hba1c 6 months	Diabetes mellitus	PRISMA (Cochrane ROB & NOS)	E	Periodontal treatment	Periodontal treatment	Mean Difference	-0.31 (-0.74;0.11)	Non-significant
Schmitt et al. (2015)	Italy	Adults	Diabetes Hba1c 3 months + adjunctive antimicrobials	Diabetes mellitus	PRISMA (Cochrane ROB & NOS)	E	Periodontal treatment	Periodontal treatment	Mean Difference	-9.01 (-15.78;-2.24)	Weak
Schmitt et al. (2015)	Italy	Adults	Diabetes FPG 3 months	Diabetes mellitus	PRISMA (Cochrane ROB & NOS)	E	Periodontal treatment	Periodontal treatment	Mean Difference	-13.62 (-27.69;0.45)	Non-significant
Schmitt et al. (2015)	Italy	Adults	Diabetes FPG 6 months	Diabetes mellitus	PRISMA (Cochrane ROB & NOS)	E	Periodontal treatment	Periodontal treatment	Mean Difference	0.13 (-0.10;0.35)	Non-significant
Atieh et al. (2014)	Italy	Adults	Diabetes FPG 3 months + adjunctive antimicrobials	Diabetes mellitus	Not reported (STROBE)	E	Periodontal treatment	Periodontal treatment	Mean Difference	-0.27 (-40.11;39.56)	Non-significant
Atieh et al. (2014)	China	Adult males	Vasculogenic erectile dysfunction	Sexual Health Conditions	Not reported (STROBE)	O	Periodontal disease	Periodontitis	Odds Ratio	3.07 (1.87;5.05)	Highly suggestive
Atieh et al. (2014)	China	Adult males	Vasculogenic erectile dysfunction	Sexual Health Conditions	Not reported (STROBE)	O	Periodontal disease	Periodontitis	Odds Ratio	2.97 (1.80;4.87)	Highly suggestive
Corbella et al. (2016)	Malaysia	Adults	Cancer Head and Neck	Cancer	Not reported (Cochrane Bias Methods Group 28)	E	Periodontal disease	Periodontitis	Odds Ratio	3.19 (2.09;4.85)	Highly suggestive
Corbella et al. (2016)	Malaysia	Adults	Cancer Head and Neck	Cancer	Not reported (Cochrane Bias Methods Group 28)	E	Periodontal disease	Alveolar bone loss	Odds Ratio	3.54 (2.47;5.07)	Strong
Corbella et al. (2016)	Italy	Children and Adolescents	type 1 diabetes mellitus (T1DM)	Diabetes mellitus	Not reported (Cochrane Bias Methods Group 28)	O	Periodontal disease	Gingival index (gingivitis)	Standardized Mean Difference	0.46 (0.09;0.84)	Weak
Hua et al. (2016)	China	Adults	type 2 diabetes mellitus (T2DM)	Metabolic Disorders	Cochrane Handbook (Cochrane ROB)	O	Periodontal disease	Periodontitis	Risk Ratio	1.34 (1.11;1.61)	Highly suggestive
Araújo et al. (2016)	China	Adults	type 2 diabetes mellitus (T2DM)	Metabolic Disorders	PRISMA (NOS)	E	Periodontal disease	Periodontitis (Mild)	Risk Ratio	1.28 (1.07;1.54)	Strong
Ziukaite et al. (2018)	China	Adults	type 2 diabetes mellitus (T2DM)	Metabolic Disorders	MOOSE (Keukenmeester et al. (2013))	E	Periodontal disease	Periodontitis (Severe)	Risk Ratio	1.53 (1.27;1.83)	Strong
Ferreira et al. (2019)	Colombia	Adults	Human cytomegalovirus	Virus infection	PRISMA (Fowkes and Fulton checklist (1991))	O	Periodontal disease	Periodontitis	Odds Ratio	5.31 (3.15;8.97)	Highly suggestive
Ferreira et al. (2019)	Colombia	Adults	Human cytomegalovirus	Virus infection	PRISMA (Fowkes and Fulton checklist (1991))	O	Apical Periodontitis	Apical Periodontitis	Odds Ratio	3.65 (0.49;27.10)	Non-significant
Ferreira et al. (2019)	China	Adults	Psoriasis	Autoimmune disorders	PRISMA (Fowkes and Fulton checklist (1991))	O	Periodontal disease	Periodontitis	Odds Ratio	2.87 (1.75;4.69)	Highly suggestive
Ferreira et al. (2019)	France	Adults	Pulse Wave Velocity (in general)	Cardiovascular Diseases	PRISMA (Fowkes and Fulton checklist (1991))	E	Periodontal disease	Periodontitis	Mean Difference	0.85 (0.53;1.16)	Highly suggestive
Ferreira et al. (2019)	France	Adults	Pulse Wave Velocity (Carotid-Femoral)	Cardiovascular Diseases	PRISMA (Fowkes and Fulton checklist (1991))	E	Periodontal disease	Periodontitis	Mean Difference	1.04 (0.34;1.75)	Weak
Teeuw et al. (2014)	France	Adults	Pulse Wave Velocity (Carotid-Radial)	Cardiovascular Diseases	PRISMA (Van der Weijden et al. 2009)	E	Periodontal disease	Periodontitis	Mean Difference	0.69 (0.03;1.36)	Highly suggestive
Papageorgiou et al. (2015)	France	Adults	Pulse Wave Velocity (Brackial-Ankle)	Cardiovascular Diseases	PRISMA (Cochrane ROB & Downs and Black Checklist)	E	Periodontal disease	Periodontitis	Mean Difference	0.83 (0.45;1.22)	Weak
Papageorgiou et al. (2015)	New Zealand	Adults	type 2 diabetes mellitus (T2DM) - GCF IL1-B	Diabetes mellitus	PRISMA (Cochrane ROB & Downs and Black Checklist)	E	Periodontal disease	Periodontitis	Standardized Mean Difference	0.90 (0.39;1.41)	Weak
Tomás et al. (2012)	New Zealand	Adults	type 2 diabetes mellitus (T2DM) - GCF IL6	Diabetes mellitus	PRISMA (Centre for Reviews and Dissemination, University of York (Centre for Reviews and Dissemina- tion, University of York 2008))	E	Periodontal disease	Periodontitis	Standardized Mean Difference	0.70 (-0.20;1.61)	Non-significant
Tomás et al. (2012)	New Zealand	Adults	type 2 diabetes mellitus (T2DM) - GCF TNF-a	Diabetes mellitus	PRISMA (Centre for Reviews and Dissemination, University of York (Centre for Reviews and Dissemina- tion, University of York 2008))	E	Periodontal disease	Periodontitis	Standardized Mean Difference	0.33 (-0.19;0.86)	Non-significant
Peng et al. (2019)	Italy	Adult females	Preterm birth <37 weeks	Adverse Pregnancy Outcomes	PRISMA (NOS)	E	Periodontal disease	Periodontitis	Risk Ratio	1.61 (1.33;1.95)	Highly suggestive
Peng et al. (2019)	Italy	Adult females	Low birthweight < 2,500 g	Adverse Pregnancy Outcomes	PRISMA (NOS)	E	Periodontal disease	Periodontitis	Risk Ratio	1.65 (1.27;2.14)	Highly suggestive
da Silva et al. (2021)	Italy	Adult females	Low birthweight < 2,500 g	Adverse Pregnancy Outcomes	PRISMA (MINORS)	E	Periodontal disease	Periodontitis	Risk Ratio	3.44 (1.34;8.80)	Highly suggestive
Daudt et al. (2018)	China	Adults	Ventilator-associated pneumonia	Respiratory diseases	PRISMA (NOS)	E	Periodontal treatment	Oral hygiene care Chlorhexidine vs. Placebo	Risk Ratio	0.74 (0.61;0.89)	Highly suggestive
Zhao et al. (2018)	China	Adults	Mortality	Mortality	PRISMA (NOS)	E	Dental Treatment	Oral hygiene care Chlorhexidine vs. Placebo	Risk Ratio	1.09 0.96;1.23)	Non-significant
Zhao et al. (2018)	Brazil	Adults	Depression	Mental disorders	PRISMA (NOS)	O	Periodontal disease	Periodontitis	Odds Ratio	1.03 (0.75;1.41)	Non-significant
Moraschini et al. (2016)	The Netherlands	Adults	Diabetes Mellitus	Metabolic Disorders	PRISMA (NOS)	E	Periodontal disease	Periodontitis	Odds Ratio	2.59 (2.12;3.15)	Highly suggestive
Moraschini et al. (2016)	Brazil	Adults	Asthma	Respiratory diseases	PRISMA (NOS)	O	Periodontal disease	Plaque Index	Standardized Mean Difference	0.21 (-0.44;0.87)	Non-significant
Leira et al. (2017)	Brazil	Adults	Asthma	Respiratory diseases	PRISMA (NOS)	O	Periodontal disease	Gingival index (gingivitis)	Standardized Mean Difference	0.80 (-0.26;1.86)	Non-significant
Moraschini et al. (2018)	Brazil	Adults	Asthma	Respiratory diseases	PRISMA (NOS)	O	Periodontal disease	Bleeding on Probing	Standardized Mean Difference	4.83 (-2.49;12.16)	Non-significant
Moraschini et al. (2018)	Brazil	Adults	Asthma	Respiratory diseases	PRISMA (NOS)	O	Periodontal disease	Calculus Index	Standardized Mean Difference	0.57 (0.44;0.70)	Weak
Moraschini et al. (2018)	Brazil	Adults	Asthma	Respiratory diseases	PRISMA (NOS)	O	Periodontal disease	CAL	Standardized Mean Difference	1.13 (0.09;2.18)	Weak
Joshi et al. (2019)	The Netherlands	Adults	Atherosclerotic profile	Metabolic Disorders	PRISMA (NOS)	E	Periodontal treatment	Periodontal treatment Otherwise healthy	Mean Difference	-0.09 (-0.60;0.42)	Non-significant
Joshi et al. (2019)	The Netherlands	Adults	Atherosclerotic profile	Cardiovascular Diseases	PRISMA (NOS)	E	Periodontal treatment	Periodontal treatment With comorbidities	Mean Difference	-0.71 (-1.05;-0.36)	Highly suggestive
Conde-Agudelo et al. (2008)	The Netherlands	Adults	Atherosclerotic profile	Cardiovascular Diseases	MOOSE (NR)	E	Periodontal treatment	Periodontal treatment With comorbidities <6 months follow-up	Mean Difference	-0.89 (-1.33;-0.45)	Weak
Boutin et al. (2013)	The Netherlands	Adults	Atherosclerotic profile	Cardiovascular Diseases	PRISMA (Cochrane ROB)	E	Periodontal treatment	Periodontal treatment With comorbidities 6+ months follow-up	Mean Difference	-0.22 (-0.37;-0.07)	Weak
Suvan et al. (2011)	Germany	Adults	Obesity	Metabolic Disorders	Not reported (NOS)	E	Periodontal disease	Periodontitis CAL	Mean Difference	-0.04 (-0.25;0.16)	Non-significant
Suvan et al. (2011)	Germany	Adults	Obesity	Metabolic Disorders	Not reported (NOS)	E	Periodontal disease	Periodontitis PPD	Mean Difference	-0.07 (-0.16;0.22)	Non-significant
Suvan et al. (2011)	Spain	Adults	Bacteraemia from everyday oral activities	Systemic Inflammation	Not reported (NOS)	O	Periodontal disease	Gingival index (gingivitis)	Odds Ratio	2.77 (1.50;5.11)	Weak
Moura-Grec et al. (2014)	Spain	Adults	Bacteraemia from everyday oral activities	Systemic Inflammation	Not reported (NR)	O	Periodontal disease	Plaque Index	Odds Ratio	2.61 (1.45;4.69)	Weak
Moura-Grec et al. (2014)	China	Adults	Mortality (all causes)	Mortality	Not reported (NR)	E	Tooth Loss	Tooth Loss (>20)	Risk Ratio	1.15 (1.11;1.19)	Highly suggestive
Machado et al. (2020)	China	Adults	Mortality (all causes)	Mortality	PRISMA (NOS)	E	Edentulism	Edentulism	Risk Ratio	1.57 (1.41;1.75)	Highly suggestive
de Oliveira Ferreira et al. (2019)	Brazil	Adults	Physical activity	Physical activity	PRISMA (Fowkes and Fulton checklist (1991))	O	Periodontal disease	Periodontal Disease	Odds Ratio	0.67 (0.56;0.81)	Strong
Monje et al. (2017)	Brazil	Adults	Physical activity	Physical activity	PRISMA (NOS)	O	Periodontal disease	Periodontal Disease	Odds Ratio	0.78 (0.65;0.93)	Suggestive
Monje et al. (2017)	Brazil	Adults	Glomerular filtration rate of chronic kidney disease	Chronic kidney disease	PRISMA (NOS)	E	Periodontal treatment	Periodontal treatment	Mean Difference	7.01 (0.66;13.36)	Weak
Martens et al. (2017)	Brazil	Adults	Metabolic Syndrome	Metabolic Disorders	Not reported (Downs and Black Checklist)	O	Periodontal disease	Periodontitis	Risk Ratio	1.38 (1.26;1.51)	Highly suggestive
Esteves Lima et al. (2016)	Hong Kong	Adults	Chronic kidney disease	Chronic kidney disease	PRISMA (NOS)	E	Periodontal disease	Periodontitis	Odds Ratio	3.54 (2.17;5.77)	Highly suggestive
Esteves Lima et al. (2016)	Hong Kong	Adults	Chronic kidney disease	Chronic kidney disease	PRISMA (NOS)	E	Periodontal disease	Periodontitis	Incidence Rate Ratio	1.76 (1.11;2.77)	Weak
Li et al. (2021)	Brazil	Adults	Diabetes mellitus	Diabetes mellitus	PRISMA (NOS)	O	Implant failure	Dental Implant Failure	Risk Ratio	1.56 (0.62;3.91)	Non-significant
Rosa et al. (2012)	Brazil	Adults	Diabetes mellitus	Diabetes mellitus	PRISMA (Developed by the authors)	O	Peri-implantitis	Marginal bone loss	Mean Difference	0.18 (0.14;0.21)	Weak
Rosa et al. (2012)	Spain	Adults	Alzheimer's Disease	Neurodegenerative diseases	PRISMA (Developed by the authors)	O	Periodontal disease	Periodontitis	Risk Ratio	1.78 (1.14;2.77)	Weak
Leira et al. (2017)	Brazil	Adults	Asthma	Respiratory diseases	PRISMA (GRADE)	O	Periodontal disease	Gingival bleeding	Mean Difference	0.70 (0.64;0.75)	Strong
Hussain et al. (2020)	Brazil	Adults	Asthma	Respiratory diseases	PRISMA (NOS)	O	Periodontal disease	Plaque Index	Mean Difference	0.43 (0.32;0.53)	Weak
Botelho et al. (2018)	Brazil	Adults	Asthma	Respiratory diseases	PRISMA (Downs and Black Checklist)	O	Periodontal disease	Gingival index (gingivitis)	Mean Difference	0.51 (0.22;0.80)	Weak
Zheng et al. (2021)	United Kingdom	Adults	Coronary atheroma - P. gingivalis	Cardiovascular Diseases	PRISMA & MOOSE (NOS)	E	Periodontal disease	Periodontitis	Mean Difference	0.40 (0.24;0,56)	Weak
Zheng et al. (2021)	United Kingdom	Adults	Coronary atheroma - A. actinomycetemcomitans	Cardiovascular Diseases	PRISMA & MOOSE (NOS)	E	Periodontal disease	Periodontitis	Mean Difference	0.04 (-0.40;0.28)	Non-significant
Zheng et al. (2021)	United Kingdom	Adults	Pre-eclampsia	Adverse Pregnancy Outcomes	PRISMA & MOOSE (NOS)	E	Periodontal disease	Periodontitis	Odds Ratio	2.37 (1.36;4.14)	Highly suggestive
Zheng et al. (2021)	United Kingdom	Adults	Glycemic control	Diabetes mellitus	PRISMA & MOOSE (NOS)	E	Periodontal treatment	Periodontal treatment	Mean Difference	-0.40 (-0.78;-0.01)	Weak
Chambrone et al. (2011)	Canada	Adult females	Preterm birth <37 weeks	Adverse Pregnancy Outcomes	Cochrane Handbook, PRISMA & MOOSE (Cochrane ROB)	E	Periodontal treatment	Periodontal treatment	Risk Ratio	0.89 (0.73;1.08)	Non-significant
Chambrone et al. (2011)	United Kingdom	Adults	Overweight/obesity	Metabolic Disorders	Cochrane Handbook, PRISMA & MOOSE (Cochrane ROB)	O	Periodontal disease	Periodontitis	Odds Ratio	2.13 (1.40;3.26)	Highly suggestive
Chambrone et al. (2011)	United Kingdom	Adults	Overweight	Metabolic Disorders	Cochrane Handbook, PRISMA & MOOSE (Cochrane ROB)	O	Periodontal disease	Periodontitis	Odds Ratio	1.27 (1.06;1.51)	Highly suggestive
Chambrone et al. (2011)	United Kingdom	Adults	Obesity	Metabolic Disorders	Cochrane Handbook, PRISMA & MOOSE (Cochrane ROB)	O	Periodontal disease	Periodontitis	Odds Ratio	2.13 (1.40;3.26)	Highly suggestive
Chambrone et al. (2011)	Brazil	Adults	Obesity	Metabolic Disorders	Cochrane Handbook, PRISMA & MOOSE (Cochrane ROB)	O	Periodontal disease	Periodontitis	Odds Ratio	1.30 (1.25;1.35)	Highly suggestive
Jain et al. (2019)	Brazil	Adults	Obesity	Metabolic Disorders	Not Reported (Cochrane ROB)	E	Periodontal disease	Periodontitis	Odds Ratio	2.75 (2.71;2.80)	Highly suggestive
Martin-Cabezas et al. (2016)	Portugal	Adults	Transplanted patients IL-6 serum	Transplanted recipients	PRISMA (NOS)	E	Periodontal disease	Periodontitis	Mean Difference	2.20 (1.00;3.39)	Weak
Martin-Cabezas et al. (2016)	Brazil	Adults	Rheumatoid Arthritis	Rheumatic diseases	PRISMA (NOS)	E	Periodontal disease	Periodontitis	Odds Ratio	1.97 (1.68;2.31)	Highly suggestive
Martin-Cabezas et al. (2016)	Brazil	Adults	Rheumatoid Arthritis	Rheumatic diseases	PRISMA (NOS)	E	Periodontal disease	Periodontitis	Odds Ratio	0.69 (0.49;0.97)	Weak
Shang et al. (2021)	USA	Adults	Diabetes Mellitus	Diabetes mellitus	PRISMA (NOS)	O	Peri-implantitis	Peri-implant diseases	Risk Ratio	1.46 (1.21;1.77)	Weak
Shang et al. (2021)	USA	Adults	Diabetes Mellitus	Diabetes mellitus	PRISMA (NOS)	O	Peri-implantitis	Peri-implant diseases	Risk Ratio	3.39 (1.06;10.81)	Weak
Shang et al. (2021)	Belgium	Children and Adolescents	Obesity	Metabolic Disorders	PRISMA (NOS)	O	Periodontal disease	Periodontitis	Odds Ratio	1.46 (1.20;1.77)	Weak
Shang et al. (2021)	Brazil	Adults	Gestational Diabetes Mellitus	Metabolic Disorders	PRISMA (NOS)	E	Periodontal disease	Periodontitis	Odds Ratio	1.67 (1.20;2.32)	Strong
Chambrone et al. (2013)	Brazil	Adults	Gestational Diabetes Mellitus	Diabetes mellitus	Cochrane Handbook, PRISMA & MOOSE (NOS)	O	Periodontal disease	Periodontitis	Odds Ratio	1.69 (0.68; 4.21)	Non-significant
Chambrone et al. (2011)	China	Adults	Cancer Colorectal	Cancer	Cochrane Handbook & PRISMA (NOS)	E	Periodontal disease	Periodontal disease	Hazard Ratio	1.44 (1.18;1.76)	Highly suggestive
Chambrone et al. (2011)	Brazil	Adult females	Preterm birth <37 weeks	Adverse Pregnancy Outcomes	Cochrane Handbook & PRISMA (NOS)	E	Periodontal disease	Periodontitis	Risk Ratio	0.90 (0.68;1.19)	Non-significant
Chambrone et al. (2011)	Brazil	Adult females	Low bigthweight	Adverse Pregnancy Outcomes	Cochrane Handbook & PRISMA (NOS)	E	Periodontal disease	Periodontitis	Risk Ratio	0.92 (0.71;1.20)	Non-significant
Paraskevas et al. (2008)	Spain	Adults	Ischemic stroke	Cardiovascular Diseases	Cochrane Handbook (Cochrane ROB & Centre for Reviews and Dissemination checklist)	O	Periodontal disease	Periodontitis	Risk Ratio	2.88 (1.53;5.41)	Highly suggestive
Paraskevas et al. (2008)	United Kingdom	Adults	Rheumatoid Arthritis DAS28	Rheumatic diseases	Cochrane Handbook (Cochrane ROB & Centre for Reviews and Dissemination checklist)	E	Periodontal disease	Periodontitis	Mean Difference	0.75 (0.31;1.19)	Weak
Paraskevas et al. (2008)	Portugal	Adults	Stress Salivary cortisol	Stress	Cochrane Handbook (Cochrane ROB & Centre for Reviews and Dissemination checklist)	E	Periodontal disease	Periodontitis	Log (Mean Ratio)	-0.08 (-0.08;0.23)	Non-significant
Fagundes et al. (2019)	China	Adults	Emotional disorders Depression	Mental disorders	PRISMA (Fowkes and Fulton checklist (1991))	O	Periodontal disease	Periodontal disease	Odds Ratio	1.16 (0.99;1.35)	Non-significant
Fagundes et al. (2019)	China	Adults	Emotional disorders Depression	Mental disorders	PRISMA (Fowkes and Fulton checklist (1991))	E	Periodontal disease	Periodontal disease	Standardized Mean Difference	1.05 (0.68;1.41)	Highly suggestive
Fagundes et al. (2019)	China	Adults	Emotional disorders Anxiety	Mental disorders	PRISMA (Fowkes and Fulton checklist (1991))	O	Periodontal disease	Periodontal disease	Odds Ratio	1.36 (1.11;1.66)	Highly suggestive
da Silva et al. (2017)	China	Adults	Emotional disorders Anxiety	Mental disorders	PRISMA (Cochrane Collaboration’s Tool for AssessingROB in RCT)	E	Periodontal disease	Periodontal disease	Standardized Mean Difference	0.70 (0.44;0.96)	Highly suggestive
Bi et al. (2019)	Brazil	Adults	Preterm birth <37 weeks	Adverse Pregnancy Outcomes	PRISMA (Cochrane Collaboration’s Tool for AssessingROB in RCT)	E	Periodontal disease	Periodontitis	Risk Ratio	0.88 (0.72;1.09)	Non-significant
Cabanillas-Balsera et al. (2019)	Brazil	Adults	Preterm birth <37 weeks	Adverse Pregnancy Outcomes	MOOSE (Oxford CEBM guidelines)	E	Periodontal disease	Periodontitis	Risk Ratio	1.05 (0.84;1.30)	Non-significant
Nibali et al. (2013)	Brazil	Adults	Preterm birth <35 weeks	Adverse Pregnancy Outcomes	PRISMA (NOS)	E	Periodontal disease	Periodontitis	Risk Ratio	0.98 (0.73;1.31)	Non-significant
Gomes-Filho et al. (2020)	Brazil	Adults	Preterm birth <32 weeks	Adverse Pregnancy Outcomes	PRISMA (NOS)	E	Periodontal disease	Periodontitis	Risk Ratio	0.62 (0.36;1.08)	Non-significant
Gomes-Filho et al. (2020)	Brazil	Adults	Low birthweight < 2,500 g	Adverse Pregnancy Outcomes	PRISMA (NOS)	E	Periodontal disease	Periodontitis	Risk Ratio	1.07 (0.86;1.33)	Non-significant
Gomes-Filho et al. (2020)	India	Adults	type 2 diabetes mellitus (T2DM) - Hba1c	Diabetes mellitus	PRISMA (NOS)	E	Periodontal treatment	Periodontal treatment 3 month	Mean Difference	-0.26 (-0.63;0.11)	Non-significant
Kim et al. (2012)	France	Adults	Arterial hypertension	Cardiovascular Diseases	PRISMA (Cochrane ROB)	O	Periodontal disease	Periodontal diseases	Odds Ratio	1.50 (1.27;1.78)	Highly suggestive
Kim et al. (2012)	France	Adults	Arterial hypertension	Cardiovascular Diseases	PRISMA (Cochrane ROB)	O	Periodontal disease	Periodontitis adjusted ORs only	Odds Ratio	1.16 (1.07;1.26)	Suggestive
Kim et al. (2012)	France	Adults	Arterial hypertension	Cardiovascular Diseases	PRISMA (Cochrane ROB)	O	Periodontal disease	Periodontitis severe	Odds Ratio	1.64 (1.23;2.19)	Suggestive
Maldonado et al. (2018)	Germany	Adults	Diabetes mellitus	Diabetes mellitus	PRISMA (NOS)	O	Implant failure	Implant failure	Risk ratio	1.39 (0.58;3.30)	Non-significant
Maldonado et al. (2018)	Germany	Adults	Diabetes mellitus	Diabetes mellitus	PRISMA (NOS)	O	Peri-implantitis	Peri-implant bone loss	Mean Difference	0.12 (0.02;0.22)	Weak
Maldonado et al. (2018)	Germany	Adults	Diabetes mellitus	Diabetes mellitus	PRISMA (NOS)	O	Peri-implantitis	Peri-implant bone loss	Mean Difference	0.32 (0.19;0.45)	Weak
Maldonado et al. (2018)	Germany	Adults	Diabetes mellitus	Diabetes mellitus	PRISMA (NOS)	O	Peri-implantitis	Peri-implant bone loss	Mean Difference	0.20 (-0.04;0.44)	Weak
Maldonado et al. (2018)	Brazil	Adults	Chronic Kidney Disease	Chronic kidney disease	PRISMA (NOS)	E	Periodontal disease	Periodontal disease	Odds Ratio	1.65 (1.35;2.01)	Strong
Corbella et al. (2018)	Brazil	Adult females	Preterm birth <37 weeks	Adverse Pregnancy Outcomes	PRISMA (National Heart, Lung, and Blood Institute (NHLBI))	E	Periodontal disease	Periodontal disease	Risk Ratio	1.70 (1.03;2.81)	Weak
Corbella et al. (2018)	Brazil	Adult females	Low birthweight < 2,500 g	Adverse Pregnancy Outcomes	PRISMA (National Heart, Lung, and Blood Institute (NHLBI))	E	Periodontal disease	Periodontal disease	Risk Ratio	2.11 (1.05;4.23)	Weak
Corbella et al. (2018)	Brazil	Adult females	Preterm birth <37 weeks & Low birthweight	Adverse Pregnancy Outcomes	PRISMA (National Heart, Lung, and Blood Institute (NHLBI))	E	Periodontal disease	Periodontal disease	Risk Ratio	3.57 (1.87;6.84)	Highly suggestive
Corbella et al. (2018)	The Netherlands	Adults	CRP	Systemic Inflammation	PRISMA (National Heart, Lung, and Blood Institute (NHLBI))	E	Periodontal disease	Periodontitis	Weighted Mean Difference	1.65 (1.05;2.24)	Highly suggestive
Corbella et al. (2018)	The Netherlands	Adults	CRP	Systemic Inflammation	PRISMA (National Heart, Lung, and Blood Institute (NHLBI))	E	Periodontal disease	Periodontitis	Weighted Mean Difference Adjusted	1.56 (1.21;1.90)	Strong
Corbella et al. (2018)	The Netherlands	Adults	CRP	Systemic Inflammation	PRISMA (National Heart, Lung, and Blood Institute (NHLBI))	E	Periodontal treatment	Periodontal treament	Weighted Mean Difference Adjusted	0.50 (0.08;0.93)	Weak
Corbella et al. (2018)	Brazil	Adults	Stroke (cerebrovascular accidents)	Cardiovascular Diseases	PRISMA (National Heart, Lung, and Blood Institute (NHLBI))	E	Periodontal disease	Periodontitis	Odds Ratio only Case-control studies	2.31 (1.39;3.84)	Suggestive
Corbella et al. (2018)	Brazil	Adults	Stroke (cerebrovascular accidents)	Cardiovascular Diseases	PRISMA (National Heart, Lung, and Blood Institute (NHLBI))	E	Periodontal disease	Periodontitis	Odds Ratio only Prospective	1.88 (1.55;2.28)	Strong
Chrcanovic et al. (2014)	Brazil	Adults	Ischemic stroke	Cardiovascular Diseases	PRISMA (Cochrane ROB)	E	Periodontal disease	Periodontitis	Odds Ratio only Case-control studies	2.31 (1.39;3.84)	Suggestive
Chrcanovic et al. (2014)	Brazil	Adults	Preterm birth <37 weeks	Adverse Pregnancy Outcomes	PRISMA (Cochrane ROB)	E	Periodontal treatment	Periodontal treament	Risk Ratio	0.54 (0.47;35.24)	Weak
Tang et al. (2017)	Brazil	Adults	Low birthweight < 2,500 g	Adverse Pregnancy Outcomes	NR (NOS)	E	Periodontal disease	Periodontal treament	Risk Ratio	0.78 (0.5;1.21)	Non-significant
Deng et al. (2013)	Canada	Adults	Perinatal mortality	Adverse Pregnancy Outcomes	Cochrane Handbook (Cochrane ROB)	E	Periodontal treatment	Periodontal treament	Odds Ratio	0.53 (0.30;0.93)	Weak
Deng et al. (2013)	Canada	Adults	Preterm birth <37 weeks	Adverse Pregnancy Outcomes	Cochrane Handbook (Cochrane ROB)	E	Periodontal treatment	Periodontal treament	Risk Ratio	0.78 (0.62;0.98)	Weak
Gupta et al. (2020)	Canada	Adults	Birthweight	Adverse Pregnancy Outcomes	PRISMA (JBI criteria)	E	Periodontal treatment	Periodontal treament	Mean Difference	200.79 (64.34;337.24)	Suggestive
Gupta et al. (2020)	Spain	Adults	Diabetes Mellitus	Metabolic Disorders	PRISMA (JBI criteria)	O	Tooth Loss	Extracted root filled teeth	Odds Ratio	2.44 (1.54;3.88)	Highly suggestive
Kaur et al. (2014)	United Kingdom	Adults	Metabolic Syndrome	Metabolic Disorders	PRISMA (Joanna Briggs Institute Meta-analysis of Statistics Assessment and Review Instrument (JBI-MAStARI))	E	Periodontal disease	Periodontitis	Odds Ratio	1.67 (1.40;2.00)	Highly suggestive
Gomes et al. (2013)	Brazil	Adults	Repiratory diseases Pneumonia	Respiratory diseases	NR (NOS)	E	Periodontal disease	Periodontitis	Odds Ratio	3.21 (1.99;5.17)	Weak
Gomes et al. (2013)	Brazil	Adults	Repiratory diseases COPD	Respiratory diseases	NR (NOS)	E	Periodontal disease	Periodontitis	Odds Ratio	1.78 (1.04;3.05)	Weak
Gomes et al. (2013)	Brazil	Adults	Repiratory diseases Asthma	Respiratory diseases	NR (NOS)	E	Periodontal disease	Periodontitis	Odds Ratio	3.54 (2.47;5.07)	Weak
Gomes et al. (2013)	Lebanon	Adult females	Preterm birth <37 weeks	Adverse Pregnancy Outcomes	NR (NOS)	E	Periodontal treatment	Periodontal treatment scaling and root planing	Risk Ratio	0.81 (0.64;1.02)	Non-significant
Wang et al. (2021)	Lebanon	Adult females	Low birthweight < 2,500 g	Adverse Pregnancy Outcomes	PRISMA (NOS & National Heart, Lung, and Blood Institute (NHLBI))	E	Periodontal treatment	Periodontal treatment scaling and root planing	Risk Ratio	0.72 (0.48;1.07)	Non-significant
Esteves Lima et al. (2021)	Lebanon	Adult females	Mean birthweight	Adverse Pregnancy Outcomes	PRISMA (MINORS)	E	Periodontal treatment	Periodontal treatment scaling and root planing	Mean Difference	68.29 (-22.11;158.69)	Non-significant
Esteves Lima et al. (2021)	Switzerland	Adults	Dementia	Neurodegenerative diseases	PRISMA (MINORS)	O	Periodontal disease	Gingival index (gingivitis)	Mean Difference	15.95 (8.26;23.64)	Weak
Esteves Lima et al. (2021)	Switzerland	Adults	Dementia	Neurodegenerative diseases	PRISMA (MINORS)	O	Periodontal disease	Bleeding on Probing	Mean Difference	35.72 (31.95;39.50)	Weak
Esteves Lima et al. (2021)	Switzerland	Adults	Dementia	Mental disorders	PRISMA (MINORS)	O	Periodontal disease	CAL	Mean Difference	6.98 (-0.11;14.07)	Non-significant
Abariga et al. (2016)	Switzerland	Adults	Dementia	Neurodegenerative diseases	PRISMA (NOS)	O	Periodontal disease	Plaque Index	Mean Difference	1.46 (1.30;1.62)	Weak
Abariga et al. (2016)	Switzerland	Adults	Dementia	Neurodegenerative diseases	PRISMA (NOS)	O	Periodontal disease	PD	Mean Difference	2.53 (2.42;2.63)	Weak
Figuero et al. (2013)	Italy	Adults	Cancer Any type	Cancer	NR (NOS)	E	Periodontal disease	Periodontitis	Risk Ratio	1.14 (1.04;1.24)	Suggestive
Figuero et al. (2013)	Italy	Adults	Cancer Colorectal	Cancer	NR (NOS)	E	Periodontal disease	Periodontitis	Risk Ratio	0.94 (0.79;1.12)	Non-significant
Figuero et al. (2013)	Italy	Adults	Cancer Pancreas	Cancer	NR (NOS)	E	Periodontal disease	Periodontitis	Risk Ratio	1.74 (1.21;2.52)	Suggestive
Figuero et al. (2013)	Italy	Adults	Cancer Stomach	Cancer	NR (NOS)	E	Periodontal disease	Periodontitis	Risk Ratio	1.03 (0.71;1.48)	Non-significant
Figuero et al. (2013)	Italy	Adults	Cancer Bladder	Cancer	NR (NOS)	E	Periodontal disease	Periodontitis	Risk Ratio	1.31 (0.93;1.84)	Non-significant
Figuero et al. (2013)	Italy	Adults	Cancer Prostate	Cancer	NR (NOS)	E	Periodontal disease	Periodontitis	Risk Ratio	1.25 (1.04;1.51)	Suggestive
Kunnen et al. (2010)	Italy	Adults	Cancer Breast	Cancer	NR (Dutch Cochrane Collaboration criteria)	E	Periodontal disease	Periodontitis	Risk Ratio	1.11 (1.00;1.23)	Suggestive
Machado et al. (2020)	Italy	Adults	Cancer Lung	Cancer	PRISMA (NOS)	E	Periodontal disease	Periodontitis	Risk Ratio	1.24 (1.06;1.45)	Suggestive
Machado et al. (2020)	Sweden	Adults	Diabetes Mellitus	Diabetes mellitus	PRISMA (NOS)	O	Implant failure	Dental Implant Failure	Risk Ratio	1.07 (0.80;1.44)	Non-significant
Machado et al. (2020)	Sweden	Adults	Diabetes Mellitus	Diabetes mellitus	PRISMA (NOS)	O	Peri-implantitis	Marginal Bone Loss	Mean Difference	1.07 (0.80;1.44)	Weak
Georgiou et al. (2019)	China	Adults	Rheumatoid Arthritis	Rheumatic diseases	PRISMA (NOS)	O	Periodontal disease	Periodontitis	Odds Ratio	1.28 (1.24;1.33)	Strong
Georgiou et al. (2019)	China	Adults	Cardiovascular risk factor CRP	Systemic Inflammation	PRISMA (NOS)	E	Periodontal treatment	Periodontal treatment	Mean Difference	-0.09 (-0.31;0.13)	Weak
Georgiou et al. (2019)	China	Adults	Cardiovascular risk factor HDL-C	Metabolic Disorders	PRISMA (NOS)	E	Periodontal treatment	Periodontal treatment	Mean Difference	0.05 (0.00;0.09)	Weak
Georgiou et al. (2019)	China	Adults	Cardiovascular risk factor HDL-C	Metabolic Disorders	PRISMA (NOS)	E	Periodontal treatment	Periodontal treatment	Mean Difference	-0.01 (-0.35;0.33)	Weak
Georgiou et al. (2019)	China	Adults	Cardiovascular risk factor HDL-C	Metabolic Disorders	PRISMA (NOS)	E	Periodontal treatment	Periodontal treatment	Mean Difference	-0.16 (-0.49;0.17)	Weak
Georgiou et al. (2019)	China	Adults	Cardiovascular risk factor HDL-C	Metabolic Disorders	PRISMA (NOS)	E	Periodontal treatment	Periodontal treatment	Mean Difference	0.03 (-0.04;0.11)	Weak
Garde et al. (2019)	India	Adults	Diabetes Mellitus	Diabetes mellitus	NR (Cochrane ROB)	O	Endodontic Infection	Periapical lesions healing	Odds Ratio	1.42 (1.13;1.79)	Weak
Garde et al. (2019)	India	Adults	Diabetes Mellitus	Diabetes mellitus	NR (Cochrane ROB)	O	Endodontic Infection	Periapical lesions healing	Odds Ratio	6.36 (1.93;20.95)	Weak
Garde et al. (2019)	Australia	Adults	Rheumatoid Arthritis DAS28	Rheumatic diseases	NR (Cochrane ROB)	E	Periodontal disease	Periodontitis	Standardized Mean Difference	-1.30 (-1.75;-0.86)	Weak
Garde et al. (2019)	Australia	Adults	Rheumatoid Arthritis ESR	Rheumatic diseases	NR (Cochrane ROB)	E	Periodontal disease	Periodontitis	Standardized Mean Difference	-0.48 (-0.92;-0.03)	Weak
Garde et al. (2019)	Australia	Adults	Rheumatoid Arthritis CRP	Rheumatic diseases	NR (Cochrane ROB)	E	Periodontal disease	Periodontitis	Standardized Mean Difference	-0.07 (-0.50;0.35)	Non-significant
Garde et al. (2019)	Australia	Adults	Rheumatoid Arthritis TNF-α	Rheumatic diseases	NR (Cochrane ROB)	E	Periodontal disease	Periodontitis	Standardized Mean Difference	-0.27 (-2.07;-1.01)	Weak
Lorenzo-Pouso et al. (2021)	Brazil	Adults	Systemic Inflammation IgA	Systemic Inflammation	PRISMA (NOS)	E	Apical Periodontitis	Apical Periodontitis	Mean Difference	34.33 (13.19;55.47)	Weak
Lorenzo-Pouso et al. (2021)	Brazil	Adults	Systemic Inflammation IgE	Systemic Inflammation	PRISMA (NOS)	E	Apical Periodontitis	Apical Periodontitis	Mean Difference	101.89 (-18.63;222.41)	Non-significant
Lorenzo-Pouso et al. (2021)	Brazil	Adults	Systemic Inflammation IgG	Systemic Inflammation	PRISMA (NOS)	E	Apical Periodontitis	Apical Periodontitis	Mean Difference	91.36 (5.65;177.07)	Weak
Romandini et al. (2021)	Brazil	Adults	Systemic Inflammation IgM	Systemic Inflammation	PRISMA & MOOSE (NOS)	E	Apical Periodontitis	Apical Periodontitis	Mean Difference	18.57 (12.34;24.80)	Weak
Romandini et al. (2021)	China	Adults	Carotid Artery Calcification	Cardiovascular diseases	PRISMA & MOOSE (NOS)	O	Periodontal disease	Periodontitis	Odds Ratio	2.02 (1.18;3.45)	Suggestive
Romandini et al. (2021)	Brazil	Adult Females	Type 2 Diabetes ;ellitus (T2DM) Serum TNF-alpha levels	Diabetes mellitus	PRISMA & MOOSE (NOS)	E	Periodontal treatment	Periodontal treatment 1 month	Odds Ratio	-0.16 (-0.58;0.25)	Non-significant
Romandini et al. (2021)	Brazil	Adult Females	Type 2 Diabetes ;ellitus (T2DM) Serum TNF-alpha levels	Diabetes mellitus	PRISMA & MOOSE (NOS)	E	Periodontal treatment	Periodontal treatment 2 month	Odds Ratio	-0.15 (-1.76;1.46)	Non-significant
Romandini et al. (2021)	Brazil	Adult Females	Type 2 Diabetes ;ellitus (T2DM) Serum TNF-alpha levels	Diabetes mellitus	PRISMA & MOOSE (NOS)	E	Periodontal treatment	Periodontal treatment 3 month	Odds Ratio	-1.14 (-2.57;0.29)	Non-significant
Romandini et al. (2021)	Brazil	Adult Females	Type 2 Diabetes ;ellitus (T2DM) Serum TNF-alpha levels	Diabetes mellitus	PRISMA & MOOSE (NOS)	E	Periodontal treatment	Periodontal treatment 1 month	Odds Ratio	-1.90 (-3.05;-0.74)	Weak
Romandini et al. (2021)	USA	Adult Females	Gestational Diabetes Mellitus	Diabetes mellitus	PRISMA & MOOSE (NOS)	E	Periodontal disease	Periodontitis	Odds Ratio	1.66 (1.17;2.36)	Weak
Romandini et al. (2021)	USA	Adult Females	Gestational Diabetes Mellitus	Diabetes mellitus	PRISMA & MOOSE (NOS)	E	Periodontal disease	Periodontitis	Odds Ratio adjusted	2.08 (1.21;3.58)	Suggestive
Romandini et al. (2021)	USA	Adults	Diabetes Mellitus	Diabetes mellitus	PRISMA & MOOSE (NOS)	E	Periodontal treatment	Periodontal treatment	Mean Difference	-0.36 (-0.54;-0.19)	Weak
Romandini et al. (2021)	Spain	Adult females	Pregnancy (1st term vs. non-preg)	Adverse Pregnancy Outcomes	PRISMA & MOOSE (NOS)	O	Periodontal disease	Gingival index (gingivitis)	Weighted Mean Difference Cohorts	0.54 (0.18;0.90)	Weak
Romandini et al. (2021)	Spain	Adult females	Pregnancy (2nd term vs. non-preg)	Adverse Pregnancy Outcomes	PRISMA & MOOSE (NOS)	O	Periodontal disease	Gingival index (gingivitis)	Weighted Mean Difference Cohorts	0.38 (0.26;0.51)	Weak
Romandini et al. (2021)	Spain	Adult females	Pregnancy (3rd term vs. non-preg)	Adverse Pregnancy Outcomes	PRISMA & MOOSE (NOS)	O	Periodontal disease	Gingival index (gingivitis)	Weighted Mean Difference Cohorts	0.64 (0.43;0.86)	Weak
Segura-Egea et al. (2016)	Spain	Adult females	Pregnancy (1st term vs. non-preg)	Adverse Pregnancy Outcomes	MOOSE (Oxford CEBM guidelines)	O	Periodontal disease	Gingival index (gingivitis)	Weighted Mean Difference CS Studies	0.37 (-0.08;0.81)	Non-significant
Maisonneuve et al. (2017)	Spain	Adult females	Pregnancy (2nd term vs. non-preg)	Adverse Pregnancy Outcomes	NR (NR)	O	Periodontal disease	Gingival index (gingivitis)	Weighted Mean Difference CS Studies	0.74 (0.13;1.35)	Weak
Maisonneuve et al. (2017)	Spain	Adult females	Pregnancy (3rd term vs. non-preg)	Adverse Pregnancy Outcomes	NR (NR)	O	Periodontal disease	Gingival index (gingivitis)	Weighted Mean Difference CS Studies	0.68 (0.01;1.35)	Weak
Darré et al. (2008)	The Netherlands	Adult females	Pre-eclampsia	Adverse Pregnancy Outcomes	QUOROM (CONSORT & Delphi)	E	Periodontal disease	Periodontitis	Risk Ratio	1.00 (0.78;1.28)	Non-significant
Machado et al. (2021)	Portugal	Adult females	Polycystic Ovarian Syndrome	Sexual Health Conditions	PRISMA (NOS, Cochrane ROB2 & ROBINS-I)	O	Periodontal disease	Periodontitis	Risk Ratio	1.28 (1.06;1.55)	Strong
Machado et al. (2021)	Portugal	Adult females	Polycystic Ovarian Syndrome	Sexual Health Conditions	PRISMA (NOS, Cochrane ROB2 & ROBINS-I)	E	Periodontal disease	Periodontitis	Risk Ratio	1.46 (1.29;1.66)	Strong
Machado et al. (2021)	Portugal	Adult females	Polycystic Ovarian Syndrome	Sexual Health Conditions	PRISMA (NOS, Cochrane ROB2 & ROBINS-I)	O	Periodontal disease	Bleeding on Probing	Mean Difference	2.21 (1.32;3.11)	Highly suggestive
Wu et al. (2020)	Portugal	Adult females	Polycystic Ovarian Syndrome	Polycystic Ovarian Syndrome	PRISMA (NOS)	O	Periodontal disease	PD	Risk Ratio	0.61 (0.28;0.94)	Weak
Wu et al. (2020)	Portugal	Adult females	Polycystic Ovarian Syndrome	Polycystic Ovarian Syndrome	PRISMA (NOS)	O	Periodontal disease	CAL	Risk Ratio	0.33 (0.13;0.53)	Weak
Corbella et al. (2012)	The Netherlands	Adults	Systemic Inflammation CRP	Systemic Inflammation	NR (NR)	E	Apical Periodontitis	Apical Periodontitis (Severe Periapical Index)	Mean Difference	5.32 (2.79;7.85)	Weak
Corbella et al. (2012)	The Netherlands	Adults	Systemic Inflammation CRP	Systemic Inflammation	NR (NR)	E	Apical Periodontitis	Apical Periodontitis (Moderate Periapical Index)	Mean Difference	1.81 (0.87;2.74)	Strong
Corbella et al. (2012)	The Netherlands	Adults	Systemic Inflammation CIC (circulating immune complex)	Systemic Inflammation	NR (NR)	E	Apical Periodontitis	Apical Periodontitis (Severe Periapical Index)	Mean Difference	7.64 (-8.19;23.46)	Non-significant
Wijarnpreecha et al. (2020)	The Netherlands	Adults	Systemic Inflammation ADMA (asymmetrical dimethylarginine)	Systemic Inflammation	PRISMA (NOS)	E	Apical Periodontitis	Apical Periodontitis (Severe Periapical Index)	Mean Difference	0.08 (0.03;0.13)	Weak
Wijarnpreecha et al. (2020)	The Netherlands	Adults	Systemic Inflammation ROS (Reactive Oxidative Stress)	Systemic Inflammation	PRISMA (NOS)	E	Apical Periodontitis	Apical Periodontitis (Severe Periapical Index)	Mean Difference	91.49 (-38.24;221.22)	Non-significant
Wijarnpreecha et al. (2020)	The Netherlands	Adults	Systemic Inflammation IL-6	Systemic Inflammation	PRISMA (NOS)	E	Apical Periodontitis	Apical Periodontitis (Severe Periapical Index)	Mean Difference	1.30 (0.77;1.82)	Weak
Wijarnpreecha et al. (2020)	Australia	Adults	type 2 diabetes mellitus (T2DM) Total Cholesterol	Diabetes mellitus	PRISMA (NOS)	E	Periodontal treatment	Periodontal treatment 6 months	Mean Difference	-0.47 (-0.75;-0.18)	Weak
Lorenzo-Pouso et al. (2020)	Australia	Adults	type 2 diabetes mellitus (T2DM) Triglycerides	Diabetes mellitus	PRISMA (NOS)	E	Periodontal treatment	Periodontal treatment 6 months	Mean Difference	-0.20 (-0.24;-0.16)	Weak
Polyzos et al. (2010)	Australia	Adults	type 2 diabetes mellitus (T2DM) LDL	Diabetes mellitus	NR (Cochrane ROB)	E	Periodontal treatment	Periodontal treatment 6 months	Mean Difference	-0.02 (-0.06;0.01)	Non-significant
Polyzos et al. (2010)	Australia	Adults	type 2 diabetes mellitus (T2DM) HDL	Diabetes mellitus	NR (Cochrane ROB)	E	Periodontal treatment	Periodontal treatment 6 months	Mean Difference	0.06 (0.03;0.08)	Weak
Polyzos et al. (2010)	Australia	Adults	type 2 diabetes mellitus (T2DM) Total Cholesterol	Diabetes mellitus	NR (Cochrane ROB)	E	Periodontal treatment	Periodontal treatment 6 months	Mean Difference	-0.15 (-1.04;0.75)	Non-significant
Polyzos et al. (2010)	Australia	Adults	type 2 diabetes mellitus (T2DM) Triglycerides	Diabetes mellitus	NR (Cochrane ROB)	E	Periodontal treatment	Periodontal treatment 6 months	Mean Difference	0.01 (-0.29;0.31)	Non-significant
Polyzos et al. (2010)	Australia	Adults	type 2 diabetes mellitus (T2DM) LDL	Diabetes mellitus	NR (Cochrane ROB)	E	Periodontal treatment	Periodontal treatment 6 months	Mean Difference	0.72 (-0.80;2.25)	Non-significant
Martorano-Fernandes et al. (2020)	Australia	Adults	type 2 diabetes mellitus (T2DM) HDL	Diabetes mellitus	PRISMA (Fowkes and Fulton checklist (1991))	E	Periodontal treatment	Periodontal treatment 6 months	Mean Difference	-0.53 (-2.04;0.99)	Non-significant
Martorano-Fernandes et al. (2020)	Spain	Adults	Inflammatory Bowel Disease	Gastrointestinal tract	PRISMA (Fowkes and Fulton checklist (1991))	O	Periodontal disease	Periodontal disease	Risk Ratio	2.78 (1.36;5.69)	Highly suggestive
Peña et al. (2021)	Spain	Adults	Inflammatory Bowel Disease	Gastrointestinal tract	PRISMA (Joanna Briggs Institute’s Meta-Analysis of Statistics Assessment and Review Instrument (JBI-MAStARI))	O	Periodontal disease	Periodontal disease	Risk Ratio	3.41 (1.36;8.56)	Highly suggestive
Botelho et al. (2021)	Spain	Adults	Inflammatory Bowel Disease	Gastrointestinal tract	PRISMA (NOS)	O	Periodontal disease	Periodontal disease	Risk Ratio	3.98 (2.02;7.87)	Highly suggestive
Botelho et al. (2021)	Spain	Adults	All-cause mortality	Mortality	PRISMA (NOS)	E	Periodontal disease	Periodontitis	Risk Ratio	1.46 (1.15;1.84)	Highly suggestive
Botelho et al. (2021)	Spain	Adults	Cardiovascular Disease mortality	Mortality	PRISMA (NOS)	E	Periodontal disease	Periodontitis	Risk Ratio	1.47 (1.14;1.90)	Highly suggestive
Botelho et al. (2021)	Spain	Adults	Cancer mortality	Cancer	PRISMA (NOS)	E	Periodontal disease	Periodontitis	Risk Ratio	1.38 (1.24;1.53)	Strong
Botelho et al. (2021)	Spain	Adults	Pneumonia mortality	Respiratory diseases	PRISMA (NOS)	E	Periodontal disease	Periodontitis	Risk Ratio	0.98 (0.69;1.38)	Non-significant
Botelho et al. (2021)	Spain	Adults	CHD mortality	Mortality	PRISMA (NOS)	E	Periodontal disease	Periodontitis	Risk Ratio	2.58 (2.20;3.03)	Strong
Botelho et al. (2021)	Spain	Adults	Cerebrovascular mortality	Mortality	PRISMA (NOS)	E	Periodontal disease	Periodontitis	Risk Ratio	3.11 (2.42;3.98)	Strong
Botelho et al. (2021)	Spain	Adults	All-cause mortality	Mortality	PRISMA (NOS)	E	Edentulism	Edentulism	Risk Ratio	1.64 (1.45;1.86)	Highly suggestive
Botelho et al. (2021)	Spain	Adults	Cardiovascular Disease mortality	Mortality	PRISMA (NOS)	E	Edentulism	Edentulism	Risk Ratio	2.03 (1.50;2.74)	Highly suggestive
Botelho et al. (2021)	Spain	Adults	Cancer mortality	Cancer	PRISMA (NOS)	E	Edentulism	Edentulism	Risk Ratio	1.55 (1.24;1.94)	Highly suggestive
Botelho et al. (2021)	Spain	Adults	Pneumonia mortality	Mortality	PRISMA (NOS)	E	Edentulism	Edentulism	Risk Ratio	1.72 (1.07;2.78)	Weak
Botelho et al. (2021)	Spain	Adults	CHD mortality	Mortality	PRISMA (NOS)	E	Edentulism	Edentulism	Risk Ratio	2.98 (2.43;3.65)	Highly suggestive
Botelho et al. (2021)	Spain	Adults	Cerebrovascular mortality	Mortality	PRISMA (NOS)	E	Edentulism	Edentulism	Risk Ratio	3.18 (2.24;4.51)	Highly suggestive
Roca-Millan et al. (2018)	Brazil	Adults	type 2 diabetes mellitus (T2DM) TNF-α	Diabetes mellitus	PRISMA (Critical Appraisal Skills Program CASPe (Spanish version) (16))	E	Periodontal treatment	Periodontal treatment	Mean Difference	-1.33 (-2.10;-0.56)	Weak
Roca-Millan et al. (2018)	Brazil	Adults	type 2 diabetes mellitus (T2DM) CRP	Diabetes mellitus	PRISMA (Critical Appraisal Skills Program CASPe (Spanish version) (16))	E	Periodontal treatment	Periodontal treatment	Mean Difference	-1.28 (-2.07;-0.48)	Weak
Jensen et al. (2021)	Spain	Adults	Diabetes mellitus	Diabetes mellitus	PRISMA (JBI criteria (13))	O	Endodontic Infection	Radioluscent periapical lesions in root-filled teeth	Odds Ratio	1.42 (1.11;1.80)	Weak
Jensen et al. (2021)	China	Adults	type 2 diabetes mellitus (T2DM)	Metabolic Disorders	PRISMA (JBI criteria (13))	E	Periodontal treatment	Periodontal treatment 3 mo	Weighted Mean Difference	-0.51 (-0.73;-0.30)	Highly suggestive
Jensen et al. (2021)	China	Adults	type 2 diabetes mellitus (T2DM)	Metabolic Disorders	PRISMA (JBI criteria (13))	E	Periodontal treatment	Periodontal treatment 6 mo	Weighted Mean Difference	-0.55 (-0.86;-0.24)	Highly suggestive
Manrique-Corredor et al. (2019)	Italy	Adults	Cancer Pancreas	Cancer	PRISMA (Critical Appraisal Skills Program CASPe (Spanish version) & NOS)	E	Periodontal disease	Periodontal disease	Risk Ratio	1.74 (1.41;2.15)	Strong
Ungprasert et al. (2017)	Italy	Adults	Cancer Pancreas	Cancer	NR (NOS)	E	Edentulism	Edentulism	Risk Ratio	1.54 (1.16;2.05)	Strong
Liu et al. (2017)	Morocco	Adults	Helicobacter pylori recurrence	gastric Helicobacter pylori	PRISMA (NOS)	E	Periodontal treatment	Periodontal treatment	Risk Ratio	0.37 (0.21;0.64)	Weak
Teeuw et al. (2010)	France	Adults	Diabetes mellitus glycaemic control	Diabetes mellitus	NR (Dutch Cochrane Centre tool)	E	Periodontal treatment	Periodontal treatment	Standardized Mean Difference	0.46 (0.11;0.82)	Weak
Farook et al. (2021)	Portugal	Adults	CRP	Systemic Inflammation	PRISMA (NOS)	E	Periodontal disease	Periodontitis	Ratio of Means	2.06 (1.64;2.59)	Highly suggestive
Wang et al. (2014)	Portugal	Adults	hsCRP	Systemic Inflammation	PRISMA (Cochrane ROB)	E	Periodontal disease	Periodontitis	Ratio of Means	2.09 (1.78;2.47)	Highly suggestive
Hu et al. (2021)	Portugal	Adults	hsCRP	Systemic Inflammation	NR (NOS)	E	Periodontal treatment	Periodontal treatment Non-intensive 6 months	Ratio of Means	0.55 (0.45;0.66)	Highly suggestive
Hu et al. (2021)	Portugal	Adults	hsCRP	Systemic Inflammation	NR (NOS)	E	Periodontal treatment	Periodontal treatment Intensive 6 months	Ratio of Means	1.04 (0.89;1.21)	Non-significant
Hu et al. (2021)	China	Adults	Cancer Hematopoietic	Cancer	NR (NOS)	E	Periodontal disease	Periodontitis	Risk Ratio	1.08 (0.86;1.36)	Non-significant
Hu et al. (2021)	China	Adults	Cancer Lymphatic	Cancer	NR (NOS)	E	Periodontal disease	Periodontitis	Risk Ratio	1.21 (1.07;1.27)	Suggestive
Schwartz et al. (2018)	China	Adults	Rheumatoid Arthritis DAS28	Rheumatic diseases	PRISMA (Cochrane ROB)	E	Periodontal treatment	Periodontal treatment	Mean Difference	-5.84 (-11.04;-0.63)	Weak
Bahekar et al. (2007)	Italy	Adult females	Preterm birth <37 weeks	Adverse Pregnancy Outcomes	NR (US Preventive Services Task Force)	E	Periodontal disease	Periodontal disease	Odds Ratio	1.78 (1.58;2.01)	Highly suggestive
Bahekar et al. (2007)	Italy	Adult females	Low birthweight < 2,500 g	Adverse Pregnancy Outcomes	NR (US Preventive Services Task Force)	E	Periodontal disease	Periodontal disease	Odds Ratio	1.82 (1.51;2.20)	Highly suggestive
Bahekar et al. (2007)	Italy	Adult females	Preterm birth <37 weeks & Low birthweight	Adverse Pregnancy Outcomes	NR (US Preventive Services Task Force)	E	Periodontal disease	Periodontal disease	Odds Ratio	3.00 (1.93;4.68)	Highly suggestive
Fuggle et al. (2016)	USA	Adults	Nonalcoholic Fatty Liver Disease	Nonalcoholic Fatty Liver Disease	NR (Downs and Black Checklist)	O	Periodontal disease	PD unadjusted	Odds Ratio	1.48 (1.15;1.89)	Suggestive
Fuggle et al. (2016)	USA	Adults	Nonalcoholic Fatty Liver Disease	Liver conditions	NR (Downs and Black Checklist)	O	Periodontal disease	PD adjuested	Odds Ratio	1.08 (0.94;1.24)	Non-significant
Stöhr et al. (2021)	USA	Adults	Nonalcoholic Fatty Liver Disease	Liver Disease	PRISMA (Quality In Prognosis Studies (QUIPS))	O	Periodontal disease	CAL unadjusted	Odds Ratio	1.13 (1.07;1.20)	Strong
Stöhr et al. (2021)	USA	Adults	Nonalcoholic Fatty Liver Disease	Liver conditions	PRISMA (Quality In Prognosis Studies (QUIPS))	O	Periodontal disease	CAL adjusted	Odds Ratio	1.08 (0.94;1.24)	Non-significant
Ratz et al. (2015)	Spain	Adults	Medication‐related osteonecrosis of the jaw	Medication‐related osteonecrosis of the jaw	PRISMA (The Scottish Intercollegiate Guidelines Network methodology checklist [29])	O	Periodontal disease	Periodontitis	Risk Ratio	3.00 (2.04;4.41)	Strong
Wu et al. (2020)	USA	Adults	CRP	Systemic Inflammation	NR (NOS)	E	Periodontal treatment	Periodontal treatment	Mean Difference	-0.37 (-0.63;-0.11)	Strong
Wu et al. (2020)	Greece	Adult females	Preterm birth <37 weeks	Adverse Pregnancy Outcomes	NR (NOS)	E	Periodontal treatment	Periodontal treatment	Odds Ratio	0.93 (0.79;1.10)	Non-significant
Wu et al. (2020)	Greece	Adult females	Low Birthweight <2500	Adverse Pregnancy Outcomes	NR (NOS)	E	Periodontal treatment	Periodontal treatment	Odds Ratio	0.85 (0.70;1.04)	Non-significant
Wu et al. (2020)	Greece	Adult females	Spontaneous abortions/stillbirths	Adverse Pregnancy Outcomes	NR (NOS)	E	Periodontal treatment	Periodontal treatment	Odds Ratio	0.84 (0.58;1.22)	Non-significant
Wu et al. (2020)	Greece	Adult females	Low birthweight & Spontaneous abortions/stillbirths	Adverse Pregnancy Outcomes	NR (NOS)	E	Periodontal treatment	Periodontal treatment	Odds Ratio	0.90 (0.77;1.04)	Non-significant
Wu et al. (2020)	Greece	Adult females	Spontaneous abortions/stillbirths	Adverse Pregnancy Outcomes	NR (NOS)	E	Periodontal treatment	Periodontal treatment	Odds Ratio	0.66 (0.37;1.17)	Non-significant
Al-Jewair et al. (2015)	Brazil	Adults	Diabetes mellitus	Diabetes mellitus	PRISMA (NOS)	O	Oral lesions	Oral candidiasis	Odds Ratio	1.40 (0.96;2.04)	Non-significant
Chaffee et al. (2010)	Brazil	Adults	Diabetes mellitus	Metabolic Disorders	NR (Developed by the authors)	O	Denture stomatitis	Denture stomatitis	Odds Ratio	1.92 (1.42;2.59)	Strong
da Silva et al. (2021)	Brazil	Adults	Human immunodeficiency virus-1 (HIV-1) & Pulmonary tuberculosis coinfection vs. HIV-1 only	Virus infection	PRISMA (NOS and Agency for Healthcare Research and Quality tool (20))	O	Oral lesions	Oral candidiasis	Odds Ratio	1.77 (0.70;4.46)	Non-significant
Larvin et al. (2021)	Portugal	Adults	Circulating blood cells profiles White Blood Cells	Systemic Inflammation	PRISMA (ROBINS-I)	E	Periodontal disease	Periodontitis	Mean Difference	0.89 (0.72;1.05)	Highly suggestive
Nepomuceno et al. (2017)	Portugal	Adults	Circulating blood cells profiles Neutrophils	Systemic Inflammation	PRISMA & MOOSE (NOS)	E	Periodontal disease	Periodontitis	Mean Difference	0.76 (0.57;0.95)	Highly suggestive
Nepomuceno et al. (2017)	Portugal	Adults	Circulating blood cells profiles Lymphocytes	Blood Levels	PRISMA & MOOSE (NOS)	E	Periodontal disease	Periodontitis	Mean Difference	0.02 (-0.09;0.13)	Non-significant
Nepomuceno et al. (2017)	Portugal	Adults	Circulating blood cells profiles Monocytes	Blood Levels	PRISMA & MOOSE (NOS)	E	Periodontal disease	Periodontitis	Mean Difference	-0.00 (-0.03;0.02)	Non-significant
Qiao et al. (2020)	Portugal	Adults	Circulating blood cells profiles Eosinophils	Blood Levels	PRISMA (Downs and Black Checklist)	E	Periodontal disease	Periodontitis	Mean Difference	2.66 (-2.55;7.88)	Non-significant
Qiao et al. (2020)	Portugal	Adults	Circulating blood cells profiles Basophils	Blood Levels	PRISMA (Downs and Black Checklist)	E	Periodontal disease	Periodontitis	Mean Difference	-0.00 (-0.00;0.00)	Non-significant
Qiao et al. (2020)	Portugal	Adults	Circulating blood cells profiles Neutrophils (%)	Systemic Inflammation	PRISMA (Downs and Black Checklist)	E	Periodontal disease	Periodontitis	Mean Difference	3.87 (1.51;6.23	Highly suggestive
Dicembrini et al. (2020)	Portugal	Adults	Circulating blood cells profiles Lymphocytes %	Systemic Inflammation	PRISMA (NOS)	E	Periodontal disease	Periodontitis	Mean Difference	-4.21 (-6.35;-2.06)	Weak
Dicembrini et al. (2020)	Portugal	Adults	Circulating blood cells profiles Red Blood Cells	Blood levels	PRISMA (NOS)	E	Periodontal disease	Periodontitis	Mean Difference	-0.08 (-0.16;-0.00)	Suggestive
Xiao et al. (2020)	Portugal	Adults	Circulating blood cells profiles Hemoglobin	Blood levels	PRISMA (NOS)	E	Periodontal disease	Periodontitis	Mean Difference	-0.20 (-0.36;-0.04)	Weak
Xiao et al. (2020)	Portugal	Adults	Circulating blood cells profiles Hematocrit	Blood levels	PRISMA (NOS)	E	Periodontal disease	Periodontitis	Mean Difference	-1.31 (-1.89;-0.74)	Highly suggestive
Xiao et al. (2020)	Portugal	Adults	Circulating blood cells profiles MCV	Blood levels	PRISMA (NOS)	E	Periodontal disease	Periodontitis	Mean Difference	-1.09 (-2.06;-0.12)	Weak
Xiao et al. (2020)	Portugal	Adults	Circulating blood cells profiles MCH	Blood levels	PRISMA (NOS)	E	Periodontal disease	Periodontitis	Mean Difference	-0.62 (-0.96;-0.28)	Suggestive
Xiao et al. (2020)	Portugal	Adults	Circulating blood cells profiles MCHC	Blood Levels	PRISMA (NOS)	E	Periodontal disease	Periodontitis	Mean Difference	-0.21 (-0.43;-0.01)	Highly suggestive
Xiao et al. (2020)	Portugal	Adults	Circulating blood cells profiles ESR	Systemic Inflammation	PRISMA (NOS)	E	Periodontal disease	Periodontitis	Mean Difference	2.36 (1.45;3.28)	Weak
Xiao et al. (2020)	Portugal	Adults	Circulating blood cells profiles RDW	Blood Levels	PRISMA (NOS)	E	Periodontal disease	Periodontitis	Mean Difference	0.25 (-0.03;0.53)	Non-significant
Yang et al. (2018)	Portugal	Adults	Circulating blood cells profiles Iron	Blood Levels	PRISMA (NOS)	E	Periodontal disease	Periodontitis	Mean Difference	-7.83 (-28.80;13.14)	Non-significant
Yang et al. (2018)	Portugal	Adults	Circulating blood cells profiles Ferritin	Blood Levels	PRISMA (NOS)	E	Periodontal disease	Periodontitis	Mean Difference	20.44 (-10.13;51.01)	Non-significant
Yang et al. (2018)	Portugal	Adults	Circulating blood cells profiles Platelets	Blood Levels	PRISMA (NOS)	E	Periodontal disease	Periodontitis	Mean Difference	5.44 (-12.32;23.21)	Non-significant
Orlandi et al. (2014)	Portugal	Adults	Circulating blood cells profiles MPV	Blood Levels	PRISMA (NOS)	E	Periodontal disease	Periodontitis	Mean Difference	-0.12 (-0.35;0.11)	Non-significant
Zhang Y et al. (2021)	Portugal	Adults	Circulating blood cells profiles MPV	Blood levels	PRISMA (NOS)	E	Periodontal treatment	Periodontal treatment	Mean Difference	-0.39 (-0.65;-0.12)	Weak
Zhang Y et al. (2021)	Spain	Adults	Cardiovascular disease CRP	Systemic Inflammation	PRISMA (NOS)	E	Periodontal treatment	Periodontal treatment	Mean Difference	1.20 (1.10;1.30)	Weak
Zhang Y et al. (2021)	Spain	Adults	Cardiovascular disease Leukocytes	Systemic Inflammation	PRISMA (NOS)	E	Periodontal treatment	Periodontal treatment	Mean Difference	0.80 (0.72;0.88)	Weak
Moliner-Sánchez et al. (2020)	Australia	Children	type 1 diabetes mellitus (T1DM)	Diabetes mellitus	PRISMA (NOS)	O	Periodontal disease	Plaque Index	Standardized Mean Difference	0.45 (0.21;0.70)	Suggestive
Moliner-Sánchez et al. (2020)	Australia	Children	type 1 diabetes mellitus (T1DM)	Metabolic Disorders	PRISMA (NOS)	O	Periodontal disease	Gingival index (gingivitis)	Standardized Mean Difference	0.51 (0.28;0.74)	Highly suggestive
Baeza et al. (2020)	Australia	Children	type 1 diabetes mellitus (T1DM)	Diabetes mellitus	PRISMA (Cochrane ROB)	O	Periodontal disease	PD	Standardized Mean Difference	0.55 (0.22;0.87)	Weak
Rutter-Locher et al. (2017)	Spain	Adult females	Preterm birth <37 weeks	Adverse Pregnancy Outcomes	PRISMA (Downs and Black Checklist)	E	Periodontal disease	Periodontitis	Odds Ratio	2.01 (1.71;2.36)	Strong
Chen et al. (2020)	USA	Adults	Psoriasis	Autoimmune disorders	NR (NOS)	E	Periodontal disease	Periodontitis	Risk Ratio	1.55 (1.35;1.77)	Strong
Chen et al. (2020)	China	Adult males	Erectile Dysfunction	Sexual Health Conditions	NR (NOS)	E	Periodontal disease	Periodontitis	Odds Ratio	2.28 (1.50;3.48)	Highly suggestive
Koletsi et al. (2021)	The Netherlands	Adults	Diabetes Mellitus Hba1c	Diabetes mellitus	MOOSE (ROBINS-I)	E	Periodontal treatment	Periodontal treatment	Weighted Mean Difference	-0.40 (-0.77;-0.04)	Weak
Ozturk et al. (2021)	The Netherlands	Adults	Diabetes Mellitus Fasting Plasma Glucose	Diabetes mellitus	PRISMA (Cochrane ROB)	E	Periodontal treatment	Periodontal treatment	Weighted Mean Difference	2.30 (-13.64;18.24)	Weak
Ozturk et al. (2021)	Saudi Arabia	Adult males	Erectile Dysfunction	Sexual Health Conditions	PRISMA (Cochrane ROB)	E	Periodontal disease	Periodontitis	Odds Ratio	2.56 (1.70;3.85)	Highly suggestive
Ozturk et al. (2021)	China	Adults	Diabetes Mellitus Hba1c	Metabolic Disorders	PRISMA (Cochrane ROB)	E	Periodontal treatment	Periodontal treatment 3 month	Mean Difference	–0.36 (-0.52;-0.19)	Highly suggestive
Zhou et al. (2019)	China	Adults	Diabetes Mellitus Hba1c	Diabetes mellitus	PRISMA (NOS)	E	Periodontal treatment	Periodontal treatment 6 month	Mean Difference	-0.30 (-0.69;0.09)	Non-significant
Lv et al. (2020)	China	Adults	Alzheimer's Disease	Neurodegenerative diseases	PRISMA (NOS and AHRQ)	E	Periodontal disease	Periodontitis	Odds Ratio/Hazard Ratio	1.78 (1.15;2.76)	Highly suggestive
Xu et al. (2020)	China	Adults	Alzheimer's Disease	Neurodegenerative diseases	NR (NOS)	E	Periodontal disease	Periodontitis Severe	Odds Ratio/Hazard Ratio	4.89 (1.60;14.97)	Weak
Xu et al. (2020)	China	Adults	Cognitive impairment	Neurodegenerative diseases	NR (NOS)	E	Periodontal disease	Periodontitis	Odds Ratio/Hazard Ratio	1.60 (1.24;2.06)	Strong
Xu et al. (2020)	China	Adults	Cognitive impairment	Neurodegenerative diseases	NR (NOS)	E	Periodontal disease	Periodontitis Severe	Odds Ratio/Hazard Ratio	2.32 (1.24;4.36)	Highly suggestive
Ren et al. (2016)	USA	Adults	Obstructive Sleep Apnea Treatment Epworth Sleepiness Scale	Respiratory diseases	Cochrane Handbook (Cochrane ROB)	E	Mandibular advancement device	Mandibular advancement device (vs. CPAP)	Mean Difference	-0.59 (-1.50;0.31)	Non-significant
Ren et al. (2016)	USA	Adults	Obstructive Sleep Apnea Treatment Apnea-hypopnea Index	Respiratory diseases	Cochrane Handbook (Cochrane ROB)	E	Mandibular advancement device	Mandibular advancement device (vs. CPAP)	Mean Difference	-8.24 (-13.13;-3-35)	Weak
Zainal Abidin et al. (2021)	USA	Adults	Coronary heart disease	Cardiovascular Diseases	PRISMA (National Heart, Lung, and Blood Institute (NHLBI))	E	Periodontal disease	Periodontitis	Risk Ratio	1.14 (1.07;1.21)	Highly suggestive
Zainal Abidin et al. (2021)	USA	Adults	Coronary heart disease	Cardiovascular Diseases	PRISMA (National Heart, Lung, and Blood Institute (NHLBI))	E	Periodontal disease	Periodontitis	Risk Ratio	1.59 (1.33;1.91)	Highly suggestive
Zainal Abidin et al. (2021)	USA	Adults	Coronary heart disease	Cardiovascular Diseases	PRISMA (National Heart, Lung, and Blood Institute (NHLBI))	E	Periodontal disease	Periodontitis	Risk Ratio	2.23 (1.59;3.12)	Highly suggestive
Zainal Abidin et al. (2021)	USA	Adults	Diabetes Mellitus	Diabetes mellitus	PRISMA (National Heart, Lung, and Blood Institute (NHLBI))	O	Periodontal treatment	Periodontal treatment 6 months PPD	Weighted Mean Difference	-0.03 (-0.15;0.08)	Weak
Zainal Abidin et al. (2021)	USA	Adults	Diabetes Mellitus	Diabetes mellitus	PRISMA (National Heart, Lung, and Blood Institute (NHLBI))	O	Periodontal treatment	Periodontal treatment 6 months CAL	Weighted Mean Difference	-0.02 (-0.10;0.06)	Weak
Zainal Abidin et al. (2021)	United Kingdom	Adults	Rheumatoid Arthritis	Rheumatic diseases	PRISMA (National Heart, Lung, and Blood Institute (NHLBI))	O	Periodontal disease	Periodontitis	Risk Ratio	1.13 (1.04;1.23)	Suggestive
Hussain et al. (2021)	United Kingdom	Adults	Osteoarthritis	Rheumatic diseases	PRISMA (NOS)	O	Periodontal disease	Periodontitis	Risk Ratio	1.10 (0.81;1.49)	Non-significant
Hussain et al. (2021)	Germany	Adults	Diabetes mellitus	Metabolic Disorders	PRISMA (NOS)	E	Periodontal disease	Periodontal disease	Risk Ratio	1.26 (1.12;1.41)	Highly suggestive
Hussain et al. (2021)	Germany	Adults	Diabetes mellitus	Metabolic Disorders	PRISMA (NOS)	O	Periodontal disease	Periodontal disease	Risk Ratio	1.24 (1.13;1.37)	Highly suggestive
Hussain et al. (2021)	United Kingdom	Adults	Ankylosing spondylitis	Rheumatic Diseases	PRISMA (NOS)	O	Periodontal disease	Periodontitis	Odds Ratio	1.85 (1.72;1.98)	Strong
Mirzaei et al. (2021)	China	Adults	Hemoglobin	Blood levels	PRISMA (NOS)	E	Periodontal disease	Periodontitis	Standardized Mean Difference	-0.76 (-1.15;-0.37)	Highly suggestive
Maarse et al. (2019)	China	Adults	Red Blood Cells	Blood levels	PRISMA (NOS)	E	Periodontal disease	Periodontitis	Standardized Mean Difference	0.69 (-1.09,-0.29)	Weak
Maarse et al. (2019)	China	Adults	Hematocrit	Blood levels	PRISMA (NOS)	E	Periodontal disease	Periodontitis	Standardized Mean Difference	-1.13 (-1.69;-0.57)	Weak
Maarse et al. (2019)	China	Adults	MCV	Blood levels	PRISMA (NOS)	E	Periodontal disease	Periodontitis	Standardized Mean Difference	-0.16 (-0.32;-0.01)	Weak
Maarse et al. (2019)	China	Adults	MCH	Blood levels	PRISMA (NOS)	E	Periodontal disease	Periodontitis	Standardized Mean Difference	-0.16 (-0.28,-0.04)	Strong
Maarse et al. (2019)	China	Adults	MCHC	Blood Levels	PRISMA (NOS)	E	Periodontal disease	Periodontitis	Standardized Mean Difference	–0.04 (–0.55;0.47)	Non-significant
Jalili et al. (2020)	China	Adults	ESR	Systemic Inflammation	PRISMA (STROBE)	E	Periodontal disease	Periodontitis	Standardized Mean Difference	0.63 (0.06;1.19)	Weak
Silveira et al. (2020)	China	Adults	Serum iron	Blood Levels	PRISMA (Fowkes and Fulton checklist (1991))	E	Periodontal disease	Periodontitis	Standardized Mean Difference	-1.06 (-2.27;0.15)	Non-significant
Silveira et al. (2020)	China	Adults	Ferritin	Blood Levels	PRISMA (Fowkes and Fulton checklist (1991))	E	Periodontal disease	Periodontitis	Standardized Mean Difference	0.75 (-0.39;1.90)	Non-significant
Silveira et al. (2020)	China	Adults	Transferrin	Blood levels	PRISMA (Fowkes and Fulton checklist (1991))	E	Periodontal disease	Periodontitis	Standardized Mean Difference	-4.60 (-13.10;-3.90)	Weak
Silveira et al. (2020)	China	Adults	Hepcidin	Blood levels	PRISMA (Fowkes and Fulton checklist (1991))	E	Periodontal disease	Periodontitis	Standardized Mean Difference	0.59 (0.05;1.12)	Weak
Silveira et al. (2020)	Saudi Arabia	Adults	Obstructive Sleep Apnea	Respiratory diseases	PRISMA (Fowkes and Fulton checklist (1991))	O	Periodontal disease	Periodontitis	Odds Ratio	1.65 (1.11;2.46)	Weak
Aminoshariae et al. (2020)	USA	Adults	Obesity	Metabolic Disorders	PRISMA (NOS)	O	Periodontal disease	Periodontal disease	Odds Ratio	1.35 (1.23;1.47)	Highly suggestive
Aminoshariae et al. (2018)	Brazil	Adults	Obesity	Metabolic Disorders	PRISMA (The Cochrane Collaboration’s tool for assessing risk of bias, the Oxford Systematic Review Appraisal Sheet, Critical Appraisal Skills Programme, and GRADE)	O	Periodontal disease	Gingival index (gingivitis)	Standardized Mean Difference	0.05 (-0.20;0.29)	Non-significant
Alvarenga et al. (2019)	United Kingdom	Adults	Cardiovascular Disease	Cardiovascular Diseases	PRISMA (Fowkes and Fulton checklist (1991))	E	Periodontal disease	Periodontal disease	Risk Ratio	1.23 (1.13;1.35)	Highly suggestive
Araújo et al. (2020)	Brazil	Adults	Serum lipid levels Total Cholesterol	Metabolic disorders	MOOSE (NOS)	E	Periodontal disease	Periodontal disease	Mean Difference	13.41 (4.22;22.59)	Suggestive
Araújo et al. (2020)	Brazil	Adults	Serum lipid levels HDL Cholesterol	Metabolic disorders	MOOSE (NOS)	E	Periodontal disease	Periodontal disease	Mean Difference	-3.94 (-6.04;-1.84)	Suggestive
Hermont et al. (2014)	Brazil	Adults	Serum lipid levels LDL Cholesterol	Metabolic disorders	PRISMA (NOS)	E	Periodontal disease	Periodontal disease	Mean Difference	11.04 (4.06;18.02)	Suggestive
Lockhart et al. (2019)	Brazil	Adults	Serum lipid levels Triglycerides	Metabolic disorders	PRISMA (NOS)	E	Periodontal disease	Periodontal disease	Mean Difference	21.94 (9.84,34.03)	Suggestive
Lockhart et al. (2019)	China	Adults	Rheumatoid Arthritis	Rheumatic diseases	PRISMA (NOS)	E	Periodontal disease	Periodontitis	Odds Ratio	1.69 (1.31;2.17)	Highly suggestive
Lockhart et al. (2019)	China	Adults	Rheumatoid Arthritis	Rheumatic diseases	PRISMA (NOS)	E	Periodontal disease	Periodontitis	Odds Ratio	1.48 (1.20;1.83)	Suggestive
Wang et al. (2020)	China	Adults	Rheumatoid Arthritis	Rheumatic diseases	NR (NR)	E	Periodontal disease	Periodontitis	Odds Ratio	1.61 (1.26-2.06)	Highly suggestive
Jiang et al. (2021)	Italy	Adults	type 1 diabetes mellitus (T1DM)	Diabetes mellitus	PRISMA (NOS)	O	Periodontal disease	Periodontitis	Odds Ratio	2.52 (1.33;4.76)	Suggestive
Jiang et al. (2021)	Italy	Adults	type 1 diabetes mellitus (T1DM)	Metabolic Disorders	PRISMA (NOS)	O	Periodontal disease	CAL	Standardized Mean Difference	0.47 (0.37;0.57)	Highly suggestive
Fang et al. (2018)	China	Adults	Incidence and prognosis of cancer	Cancer	Not reported (Downs and Black Checklist)	E	Periodontal disease	Periodontal bacteria infection	Odds Ratio	1.22 (1.01 (1.47)	Weak
Fang et al. (2018)	China	Adults	Incidence and prognosis of cancer	Cancer	Not reported (Downs and Black Checklist)	E	Periodontal disease	Periodontal bacteria infection Porphyromonas Gingivalis	Odds Ratio	1.28 (1.01;1.63)	Weak
Souto-Souza et al. (2020)	China	Adults	Incidence and prognosis of cancer	Cancer	MOOSE (JBI criteria)	E	Periodontal disease	Periodontal bacteria infection Tannerella forsythia	Odds Ratio	1.06 (0.80;1.41)	Non-significant
Souto-Souza et al. (2020)	China	Adults	Incidence and prognosis of cancer	Cancer	MOOSE (JBI criteria)	E	Periodontal disease	Periodontal bacteria infection Aggregatibacter actinomycetemcomitans	Odds Ratio	1.00 (0.48;2.08)	Non-significant
Souto-Souza et al. (2020)	China	Adults	Incidence and prognosis of cancer	Cancer	MOOSE (JBI criteria)	E	Periodontal disease	Periodontal bacteria infection Treponema denticola	Odds Ratio	1.00 (0.48;2.08)	Non-significant
Rios-Osorio et al. (2020)	China	Adults	Incidence and prognosis of cancer	Cancer	PRISMA (NOS)	E	Periodontal disease	Periodontal bacteria infection Fusobacterium nucleatum	Odds Ratio	0.61 (0.32;1.16)	Non-significant
Blaizot et al. (2009)	China	Adults	Incidence and prognosis of cancer	Cancer	MOOSE (The Université Paul Sabatier18, Sign19,20 and Cho21 checklists)	E	Periodontal disease	Periodontal bacteria infection Prevotella intermedia	Odds Ratio	1.28 (1.01;1.63)	Weak
Blaizot et al. (2009)	China	Adults	Peripheral artery disease	Cardiovascular Diseases	MOOSE (The Université Paul Sabatier18, Sign19,20 and Cho21 checklists)	O	Periodontal disease	Periodontitis	Risk Ratio	1.70 (1.25;2.29)	Weak
AlOtaibi et al. (2021)	China	Adults	Peripheral artery disease	Cardiovascular Diseases	Not reported (NR)	O	Tooth Loss	Tooth Loss	Weighted Mean Difference	3.75 (1.31;6.19)	Suggestive
AlOtaibi et al. (2021)	China	Adults	Peripheral artery disease	Cardiovascular Diseases	Not reported (NR)	O	Periodontal disease	CAL	Weighted Mean Difference	-0.05 (-0.30;0.19)	Non-significant
Easwaran et al. (2021)	United Kingdom	Adults	Carotid Intima-Media Thickness	Cardiovascular Diseases	PRISMA (NOS)	E	Periodontal disease	Periodontitis	Mean Difference	0.08 (0.07;0.09)	Strong
Easwaran et al. (2021)	United Kingdom	Adults	Flow mediated Dilatation	Cardiovascular Diseases	PRISMA (NOS)	E	Periodontal disease	Periodontitis	Mean Difference	-5.01 (-8.11;-2.08)	Weak
Easwaran et al. (2021)	China	Adults	Inflammatory Bowel Disease	Gastrointestinal tract	PRISMA (NOS)	O	Periodontal disease	Periodontitis	Odds Ratio	2.10 (1.60;2.74)	Strong
Easwaran et al. (2021)	China	Adults	Crohn’s disease	Gastrointestinal tract	PRISMA (NOS)	O	Periodontal disease	Periodontitis	Odds Ratio	1.72 (1.36;2.19)	Strong
Ji et al. (2021)	China	Adults	Ulcerative colitis (Inflammatory bowel disease)	Gastrointestinal tract	Not Reported (NOS)	O	Periodontal disease	Periodontitis	Odds Ratio	2.39 (1.19;4.80)	Highly suggestive
Ji et al. (2021)	China	Adults	Anti-rheumatic agents in Rheumatoid Arthritis	Rheumatic diseases	Not Reported (NOS)	O	Periodontal disease	Gingival index (gingivitis)	Standardized Mean Difference	-0.61 (-0.94;-0.27)	Weak
Ji et al. (2021)	Spain	Adults	Preterm birth <37 weeks	Adverse Pregnancy Outcomes	Not Reported (NOS)	E	Periodontal disease	Periodontitis	Risk Ratio	1.67 (1.17;2.38)	Highly suggestive
Sun et al. (2021)	Spain	Adults	Low Birthweight <2500	Adverse Pregnancy Outcomes	PRISMA (NOS)	E	Periodontal disease	Periodontitis	Risk Ratio	2.54 (1.61;3.98)	Highly suggestive
Sun et al. (2021)	Brazil	Adults	type 2 diabetes mellitus (T2DM) Hba1c	Diabetes mellitus	PRISMA (NOS)	E	Periodontal treatment	Periodontal treatment	Mean Difference	-0.56 (-0.36;-0.75)	Weak
Sun et al. (2021)	Brazil	Adults	type 2 diabetes mellitus (T2DM) CRP	Diabetes mellitus	PRISMA (NOS)	E	Periodontal treatment	Periodontal treatment	Mean Difference	1.89 (1.70;2.08)	Weak
Drumond et al. (2021)	United Kingdom	Adults	Systemic Lupus Erythematosus	Rheumatic diseases	MOOSE (JBI criteria)	O	Periodontal disease	Periodontitis	Risk Ratio	1.76 (1.29;2.41)	Suggestive
Drumond et al. (2021)	China	Adults	Cancer Lung	Cancer	MOOSE (JBI criteria)	E	Periodontal disease	Periodontal disease	Risk Ratio	1.37 (1.16;1.63)	Highly suggestive
Drumond et al. (2021)	China	Adults	Cancer Lung	Cancer	MOOSE (JBI criteria)	E	Tooth Loss	Tooth Loss	Risk Ratio	1.69 (1.46;1.96)	Strong
Le et al. (2021)	Switzerland	Adults	Cardiovascular Disease	Cardiovascular Diseases	PRISMA (Cochrane Tool)	O	Endodontic Infection	Chronic Endodontic Infection	Risk Ratio	1.38 (1.06;1.80)	Highly suggestive
Marzouk et al. (2021)	Turkey	Adults	conventional gastric Helicobacter pylori eradication	gastric Helicobacter pylori	PRISMA (JBI criteria)	E	Periodontal treatment	Periodontal treatment	Odds Ratio	3.86 (2.55;5.84)	Weak
Marzouk et al. (2021)	Turkey	Adults	recurrence gastric Helicobacter pylori eradication	gastric Helicobacter pylori	PRISMA (JBI criteria)	E	Periodontal treatment	Periodontal treatment	Odds Ratio	2.51 (1.84;3.43)	Weak
Marzouk et al. (2021)	Turkey	Adults	recurrence gastric Helicobacter pylori eradication	gastric Helicobacter pylori	PRISMA (JBI criteria)	E	Periodontal treatment	Periodontal treatment until 12 months	Odds Ratio	5.20 (3.22;8.39)	Weak
Porto et al. (2021)	China	Adult Males	Incident Erectile Dysfunction	Sexual Health Conditions	MOOSE (NOS)	E	Periodontal disease	Periodontitis	Odds Ratio	2.85 (1.83;4.46)	Highly suggestive
Porto et al. (2021)	China	Adults	Macular degenerration	Macular degenerration	MOOSE (NOS)	O	Periodontal disease	Periodontitis	Risk Ratio	1.35 (1.97;1.70)	Weak
Porto et al. (2021)	China	Adults	Serum lipid levels Triglycerides	Metabolic Disorders	MOOSE (NOS)	E	Periodontal disease	Periodontitis	Weighted Mean Difference	19.4 (13.3;25.5)	Highly suggestive
Orlandi et al. (2021)	China	Adults	Serum lipid levels Total Cholesterol	Metabolic Disorders	PRISMA (ROB-2)	E	Periodontal disease	Periodontitis	Weighted Mean Difference	15.4 (10.2;20.6)	Highly suggestive
Orlandi et al. (2021)	China	Adults	Serum lipid levels LDL Cholesterol	Metabolic Disorders	PRISMA (ROB-2)	E	Periodontal disease	Periodontitis	Weighted Mean Difference	11.7 (8.3;15.0)	Highly suggestive
Orlandi et al. (2021)	China	Adults	Serum lipid levels HDL Cholesterol	Metabolic Disorders	PRISMA (ROB-2)	E	Periodontal disease	Periodontitis	Weighted Mean Difference	-4.5 (-6.4;-2.7)	Highly suggestive
Orlandi et al. (2021)	Portugal	Adults	Rheumatoid arthritis	Rheumatic diseases	PRISMA (ROB-2)	E	Periodontal treatment	Periodontal treatment	Mean Difference	-0.66 (-1.14;-0.18)	Weak
Orlandi et al. (2021)	Brazil	Adults	Rheumatoid Arthritis	Rheumatic diseases	PRISMA (ROB-2)	E	Periodontal treatment	Periodontal treatment	Mean Difference	-1.18 (-1.43;-0.93)	Weak
Orlandi et al. (2021)	China	Adults	Gastric helicobact pylori Erradication rate	gastric Helicobacter pylori	PRISMA (ROB-2)	E	Periodontal treatment	Periodontal treatment	Odds Ratio	2.15 (1.47;3.14)	Weak
Orlandi et al. (2021)	China	Adults	Gastric helicobact pylori Non-recurrence rate	gastric Helicobacter pylori	PRISMA (ROB-2)	E	Periodontal treatment	Periodontal treatment	Odds Ratio	3.60 (2.11;6.15)	Weak
Orlandi et al. (2021)	Malaysia	Children and adolescents	Diabetes mellitus	Metabolic Disorders	PRISMA (ROB-2)	O	Periodontal disease	Gingival Index (gingivitis)	Standardized Mean Difference	0.63 (0.39;0.87)	Highly suggestive
Orlandi et al. (2021)	Malaysia	Children and adolescents	Diabetes mellitus	Diabetes mellitus	PRISMA (ROB-2)	O	Periodontal disease	Plaque Index	Standardized Mean Difference	0.54 (0.20;0.87)	Suggestive
Orlandi et al. (2021)	Malaysia	Children and adolescents	Diabetes mellitus	Diabetes mellitus	PRISMA (ROB-2)	O	Periodontal disease	Bleeding on Probing	Standardized Mean Difference	0.32 (0.07;0.58)	Weak
Orlandi et al. (2021)	Malaysia	Children and adolescents	Diabetes mellitus	Diabetes mellitus	PRISMA (ROB-2)	O	Periodontal disease	Bleeding site	Standardized Mean Difference	0.69 (0.55;0.84)	Weak
Orlandi et al. (2021)	Malaysia	Children and adolescents	Diabetes mellitus	Diabetes mellitus	PRISMA (ROB-2)	O	Periodontal disease	Bleeding site	Standardized Mean Difference	0.79 (0.52;1.05)	Weak
Orlandi et al. (2021)	Malaysia	Children and adolescents	Diabetes mellitus	Diabetes mellitus	PRISMA (ROB-2)	O	Periodontal disease	Calculus Index	Standardized Mean Difference	0.50 (-0.03;1.04)	Non-significant
Orlandi et al. (2021)	United Kingdom	Adults	Systemic Lupus Erythematosus	Rheumatic diseases	PRISMA (ROB-2)	O	Periodontal disease	Periodontitis	Odds Ratio	3.20 (0.85;12.02)	Non-significant
Orlandi et al. (2021)	United Kingdom	Adults	Systemic Lupus Erythematosus	Rheumatic diseases	PRISMA (ROB-2)	O	Periodontal disease	Mean PPD	Odds Ratio	-0.09 (-0.45;0.27)	Non-significant
Orlandi et al. (2021)	United Kingdom	Adults	Systemic Lupus Erythematosus	Rheumatic diseases	PRISMA (ROB-2)	O	Periodontal disease	Mean CAL	Odds Ratio	0.05 (-0.30;0.40)	Non-significant
Orlandi et al. (2021)	United Kingdom	Adults	Systemic Lupus Erythematosus SLEDAI Score	Rheumatic diseases	PRISMA (ROB-2)	O	Periodontal disease	Periodontitis	Standardized Mean Difference	0.68 (0.03;1.32)	Weak
Orlandi et al. (2021)	Iran	Adults	Hyperglycemia	Metabolic Disorders	PRISMA (ROB-2)	O	Periodontal disease	Periodontitis	Odds Ratio	1.50 (1.11;1.90)	Strong
Orlandi et al. (2021)	The Netherlands	Adults	Sjogren's Syndrome	Sjogren's Syndrome	PRISMA (ROB-2)	O	Periodontal disease	Gingival Index (gingivitis)	Mean Difference	0.13 (-0.10;0.36)	Non-significant
Orlandi et al. (2021)	The Netherlands	Adults	Sjogren's Syndrome	Sjogren's Syndrome	PRISMA (ROB-2)	O	Periodontal disease	Plaque Index	Mean Difference	0.17 (-0.08;0.42)	Non-significant
Orlandi et al. (2021)	The Netherlands	Adults	Sjogren's Syndrome	Sjogren's Syndrome	PRISMA (ROB-2)	O	Periodontal disease	CAL	Mean Difference	0.10 (-0.29;0.49)	Non-significant
Orlandi et al. (2021)	The Netherlands	Adults	Sjogren's Syndrome	Sjogren's Syndrome	PRISMA (ROB-2)	O	Periodontal disease	PD	Mean Difference	0.12 (-0.04;0.28)	Non-significant
Orlandi et al. (2021)	The Netherlands	Adults	Sjogren's Syndrome	Sjogren's Syndrome	PRISMA (ROB-2)	O	Dental Caries	DMFT	Mean Difference	4.42 (2.44;6.41)	Weak
Orlandi et al. (2021)	Brazil	Adults	Metabolic Syndrome	Metabolic disorders	PRISMA (ROB-2)	O	Tooth Loss	Tooth Loss (teeth present)	Standardized Mean Difference	-2.77 (-4.56;-0.98)	Non-significant
Orlandi et al. (2021)	Iran	Adults	Gastric helicobact pylori	Gastrointestinal tract	PRISMA (ROB-2)	O	Periodontal disease	Periodontal disease	Odds Ratio	1.13 (1.04;1.24)	Strong
Orlandi et al. (2021)	Brazil	Children, adolescents and adults	Attention-deficit hyperactivity disorder	Mental disorders	PRISMA (ROB-2)	O	Dental trauma	Dental trauma	Odds Ratio	2.67 (1.22;5.85)	Weak
Orlandi et al. (2021)	Brazil	Children, adolescents and adults	Autism spectrum disorders	Mental disorders	PRISMA (ROB-2)	O	Dental trauma	Dental trauma	Odds Ratio	1.24 (0.87;1.78)	Non-significant
Orlandi et al. (2021)	Brazil	Children, adolescents and adults	Cerebral Palsy	Mental disorders	PRISMA (ROB-2)	O	Dental trauma	Dental trauma	Odds Ratio	1.89 (1.06;3.37)	Weak
Orlandi et al. (2021)	Brazil	Children, adolescents and adults	Epilepsy	Epilepsy	PRISMA (ROB-2)	O	Dental trauma	Dental trauma	Odds Ratio	3.14 (1.34;7.33)	Weak
Orlandi et al. (2021)	Brazil	Children, adolescents and adults	Various conditions of special needs	Special needs	PRISMA (ROB-2)	O	Dental trauma	Dental trauma	Odds Ratio	1.83 (1.47;2.27)	Strong
Orlandi et al. (2021)	USA	Adults	Cardiovascular Disease (coronary artery disease & hypertension)	Cardiovascular Diseases	PRISMA (ROB-2)	E	Endodontic Treatment	Endodontic Treatment outcome	Risk Ratio	1.67 (1.53;1.81)	Strong
Orlandi et al. (2021)	USA	Adults	Cardiovascular Disease	Cardiovascular Diseases	PRISMA (ROB-2)	E	Endodontic Infection	Endodontic Pathology	Risk Ratio	1.20 (0.79;1.83)	Non-significant
Orlandi et al. (2021)	Brazil	Adults	Cognitive impairment	Neurodegenerative diseases	PRISMA (ROB-2)	E	Tooth Loss	Masticatory dysfunction by tooth loss	Odds Ratio	2.24 (1.73;2.90)	Strong
Orlandi et al. (2021)	Brazil	Children and Adolescents	Asthma	Respiratory diseases	PRISMA (ROB-2)	O	Mouth breathing	Mouth breathing	Odds Ratio	2.46 (1.78;3.39)	Strong
Orlandi et al. (2021)	Brazil	Adults	Asthma	Respiratory diseases	PRISMA (ROB-2)	O	Mouth breathing	Mouth breathing	Odds Ratio	4.60 (1.49;14.20)	Suggestive
Orlandi et al. (2021)	Brazil	Adults	Eating Disorders With and without Self-induced vomiting	Mental disorders	PRISMA (ROB-2)	O	Tooth Erosion	Tooth Erosion	Odds Ratio	1.12 (1.04;1.38)	Weak
Orlandi et al. (2021)	USA	Adults	Before cardiac valve surgery All-cause mortality	Mortality	PRISMA (ROB-2)	E	Dental treatment	Dental treatment	Risk Ratio	1.00 (0.53;1.91)	Non-significant
Orlandi et al. (2021)	USA	Adults	Before cardiac valve surgery Infective Endocarditis	Cardiovascular Diseases	PRISMA (ROB-2)	E	Dental treatment	Dental treatment	Risk Ratio	1.30 (0.51;3.33)	Non-significant
Orlandi et al. (2021)	USA	Adults	Before cardiac valve surgery Postsurgical infection rates	Cardiovascular Diseases	PRISMA (ROB-2)	E	Dental treatment	Dental treatment	Risk Ratio	1.01 (0.76;1.33)	Non-significant
Orlandi et al. (2021)	China	Adults	Cognitive impairment	Neurodegenerative diseases	PRISMA (ROB-2)	E	Periodontal disease	Periodontal disease	Odds Ratio	1.38 (1.28;1.48)	Highly suggestive
Orlandi et al. (2021)	China	Adults	Diabetes mellitus	Diabetes mellitus	PRISMA (ROB-2)	O	Peri-implantitis	Implant marginal bone loss	Mean Difference	0.15 (0.10;0.20)	Weak
Orlandi et al. (2021)	China	Adults	Diabetes mellitus	Diabetes mellitus	PRISMA (ROB-2)	O	Peri-implantitis	Implant bleeding on probing	Mean Difference	22.62 (16.82;28.43)	Weak
Orlandi et al. (2021)	China	Adults	Dementia	Neurodegenerative diseases	PRISMA (ROB-2)	E	Tooth Loss	Tooth loss	Odds Ratio	2.62 (1.90;3.61)	Highly suggestive
Orlandi et al. (2021)	China	Adults	Dementia	Neurodegenerative diseases	PRISMA (ROB-2)	E	Tooth Loss	Tooth loss adjusted	Odds Ratio	1.55 (1.41;1.70)	Strong
Orlandi et al. (2021)	Brazil	Children and Adolescents	Attention Deficit Hyperactivity Disorder	Mental disorders	PRISMA (ROB-2)	O	Bruxism	Bruxism	Odds Ratio	2.94 (2.12;4.07)	Highly suggestive
Orlandi et al. (2021)	Brazil	Children and Adolescents	Attention Deficit Hyperactivity Disorder	Mental disorders	PRISMA (ROB-2)	O	Bruxism	Sleep Bruxism	Odds Ratio	2.77 (1.90;4.03)	Highly suggestive
Lapo et al. (2021)	Brazil	Children and Adolescents	Attention Deficit Hyperactivity Disorder	Mental disorders	PRISMA (JBI criteria)	O	Bruxism	Awake Bruxism	Odds Ratio	10.64 (2.41;47.03)	Weak
Lapo et al. (2021)	Colombia	Adults	type 2 diabetes mellitus (T2DM)	Diabetes mellitus	PRISMA (JBI criteria)	O	Endodontic Infection	Endodontic Pathology	Odds Ratio	1.82 (1.15;2.88)	Weak
Lapo et al. (2021)	France	Adults	Cardiovascular events	Cardiovascular Diseases	PRISMA (JBI criteria)	E	Periodontal disease	Periodontal diseases	Odds Ratio	2.35 (1.87;2.96)	Strong
Lapo et al. (2021)	France	Adults	Cardiovascular events	Cardiovascular Diseases	PRISMA (JBI criteria)	E	Periodontal disease	Periodontal diseases	Risk Ratio	1.34 (1.27;1.42)	Strong
Lapo et al. (2021)	USA	Adults	Dementia	Neurodegenerative diseases	PRISMA (JBI criteria)	E	Tooth Loss	Residual teeh number (inverse of tooth loss)	Odds Ratio	0.48 (0.32;0.74)	Highly suggestive
Lapo et al. (2021)	Saudi Arabia	Children and Adolescents	Autism spectrum disorders	Mental disorders	PRISMA (JBI criteria)	O	Periodontal disease	Plaque Index	Standardized Mean Difference	0.69 (-0.24;1.28)	Non-significant
Lapo et al. (2021)	Saudi Arabia	Children and Adolescents	Autism spectrum disorders	Mental disorders	PRISMA (JBI criteria)	O	Periodontal disease	Gingival Index (gingivitis)	Standardized Mean Difference	0.53 (-0.22;1.28)	Non-significant
Andrade et al. (2021)	India	Children	Iron Deficiency Anaemia Hemoglobin	Blood levels	PRISMA (JBI criteria)	E	Dental Caries	Caries	Odds Ratio	6.07 (3.61;10.21)	Weak
Andrade et al. (2021)	India	Children	Iron Deficiency Anaemia Hemoglobin	Blood Levels	PRISMA (JBI criteria)	E	Dental Caries	DMFT	Mean Difference	-0.95 (-2.53;0.63)	Non-significant
Gusman et al. (2018)	India	Children	Iron Deficiency Anaemia Hemoglobin	Blood Levels	PRISMA (NOS)	E	Dental Caries	DMFT	Mean Difference	-5.31 (-12.60;1.99)	Non-significant
Gusman et al. (2018)	India	Children	Iron Deficiency Anaemia Hemoglobin	Blood Levels	PRISMA (NOS)	E	Dental Caries	DMFT	Mean Difference	-2.82 (-6.65;1.00)	Non-significant
Ji et al. (2021)	China	Children	Iron Deficiency	Blood levels	Not Reported (NOS)	E	Dental Caries	Dental caries	Odds Ratio	2.76 (2.42;3.13)	Strong
Ji et al. (2021)	China	Children	Serum ferritin	Blood Levels	Not Reported (NOS)	E	Dental Caries	Dental caries	Mean Difference	-5.80 (-11.97;0.37)	Non-significant
Ji et al. (2021)	China	Children	Iron Deficiency Anemia	Blood levels	Not Reported (NOS)	E	Dental Caries	Dental caries	Odds Ratio	2.74 (2.41;3.11)	Strong
Ji et al. (2021)	China	Children	Hemoglobin	Blood levels	Not Reported (NOS)	E	Dental Caries	Dental caries	Mean Difference	-9.96 (-15.45;-4.46)	Weak
Ji et al. (2021)	China	Children	Mean Corpuscular Volume	Blood levels	Not Reported (NOS)	E	Dental Caries	Dental caries	Mean Difference	-3.72 (-6.65;-0.79)	Weak
Sun et al. (2021)	China	Adults	Schizophrenia	Mental disorders	PRISMA (NOS)	O	Dental Caries	DMFT	Standardized Mean Difference	0.83 (0.57;1.09)	Weak
Sun et al. (2021)	China	Adults	Schizophrenia	Mental disorders	PRISMA (NOS)	O	Dental Caries	Dental caries	Standardized Mean Difference	0.79 (0.59;0.98)	Weak
Sun et al. (2021)	China	Adults	Schizophrenia	Mental disorders	PRISMA (NOS)	O	Tooth Loss	Tooth loss	Standardized Mean Difference	0.89 (0.24;1.54)	Weak
Drumond et al. (2021)	Brazil	Children	Attention deficit/hyperactivity disorder	Mental disorders	MOOSE (JBI criteria)	O	Dental Caries	DMFT	Mean Difference	0.75 (0.38;1.13)	Weak
Drumond et al. (2021)	Brazil	Children	Attention deficit/hyperactivity disorder	Mental disorders	MOOSE (JBI criteria)	O	Dental Caries	DMFS	Mean Difference	0.39 (-0.02;0.08)	Non-significant
Drumond et al. (2021)	Brazil	Children	Attention deficit/hyperactivity disorder	Mental disorders	MOOSE (JBI criteria)	O	Dental Caries	dmft	Mean Difference	0.35 (-0.63;1.33)	Non-significant
Le et al. (2021)	Australia	Adult females	Preterm birth <37 weeks	Adverse Pregnancy Outcomes	PRISMA (Cochrane Tool)	E	Periodontal disease	Gingivitis treatment	Odds Ratio	0.44 (0.20;0.98)	Weak
Le et al. (2021)	Australia	Adult females	Low Birthweight <2500	Adverse Pregnancy Outcomes	PRISMA (Cochrane Tool)	E	Periodontal disease	Gingivitis treatment	Standardized Mean Difference	105.36 (36.72;174.01)	Weak
Marzouk et al. (2021)	USA	Adults	Oral clefts	Oral clefts	PRISMA (JBI criteria)	O	Periodontal disease	Plaque Index	Mean Difference	0.31 (0.22;0.41)	Highly suggestive
Marzouk et al. (2021)	USA	Adults	Oral clefts	Oral clefts	PRISMA (JBI criteria)	O	Periodontal disease	Gingival Index (gingivitis)	Mean Difference	0.50 (0.24;0.77)	Weak
Marzouk et al. (2021)	USA	Adults	Oral clefts	Oral clefts	PRISMA (JBI criteria)	O	Periodontal disease	Mean Periodontal Pocket Depth	Mean Difference	0.64 (0.12;1.16)	Weak
Del Rei Daltro Rosa et al. (2021)	Brazil	Adults	Rheumatoid Arthritis DAS28	Rheumatic diseases	PRISMA (Cochrane Tool & NOS)	E	Periodontal treatment	Periodontal therapy (NSPT)	Mean Difference	-1.10 (-1.84;-0.36)	Weak
Del Rei Daltro Rosa et al. (2021)	Brazil	Adults	Rheumatoid Arthritis Erythrocyte Sedimentation Rate	Rheumatic diseases	PRISMA (Cochrane Tool & NOS)	E	Periodontal treatment	Periodontal therapy (NSPT)	Mean Difference	-8.98 (-16.05;-1.90)	Weak
Del Rei Daltro Rosa et al. (2021)	Brazil	Adults	Rheumatoid Arthritis CRP	Rheumatic diseases	PRISMA (Cochrane Tool & NOS)	E	Periodontal treatment	Periodontal therapy (NSPT)	Mean Difference	-0.67 (-2.04;0.71)	Weak
Porto et al. (2021)	Brazil	Adult females	Preterm birth <37 weeks	Adverse Pregnancy Outcomes	MOOSE (NOS)	E	Periodontal disease	Periodontitis	Odds Ratio	2.13 (1.60;2.83)	Highly suggestive
Porto et al. (2021)	Brazil	Adult females	Preterm birth <37 weeks	Adverse Pregnancy Outcomes	MOOSE (NOS)	E	Periodontal disease	Periodontitis	Odds Ratio	2.33 (1.66;3.27)	Highly suggestive
Porto et al. (2021)	Brazil	Adult females	Preterm birth <37 weeks	Adverse Pregnancy Outcomes	MOOSE (NOS)	E	Periodontal disease	Periodontitis	Odds Ratio	2.64 (2.04;3.42)	Strong
Orlandi et al. (2021)	UK	Healthy adults	Systemic marker hs-CRP	Systemic Inflammation	PRISMA (ROB-2)	E	Periodontal treatment	Periodontal treatment 6 months FW	Standardized Mean Difference	-0.51 (-1.38;0.37)	Non-significant
Orlandi et al. (2021)	UK	Healthy adults	Systemic marker IL-6	Systemic Inflammation	PRISMA (ROB-2)	E	Periodontal treatment	Periodontal treatment 6 months FW	Standardized Mean Difference	-0.56 (-1.41;0.30)	Non-significant
Orlandi et al. (2021)	UK	Healthy adults	Systemic marker Total Cholesterol	Metabolic Disorders	PRISMA (ROB-2)	E	Periodontal treatment	Periodontal treatment 6 months FW	Standardized Mean Difference	-0.15 (-0.43;0.12)	Non-significant
Orlandi et al. (2021)	UK	Healthy adults	Systemic marker HDL cholesterol	Metabolic Disorders	PRISMA (ROB-2)	E	Periodontal treatment	Periodontal treatment 6 months FW	Standardized Mean Difference	-0.72 (-2.34;0.90)	Non-significant
Orlandi et al. (2021)	UK	Healthy adults	Systemic marker LDL cholesterol	Metabolic Disorders	PRISMA (ROB-2)	E	Periodontal treatment	Periodontal treatment 6 months FW	Standardized Mean Difference	-0.22 (-0.49;0.05)	Non-significant
Orlandi et al. (2021)	UK	Healthy adults	Systemic marker Triglycerides	Metabolic Disorders	PRISMA (ROB-2)	E	Periodontal treatment	Periodontal treatment 6 months FW	Standardized Mean Difference	-0.41 (-1.33;0.52)	Non-significant
Orlandi et al. (2021)	UK	Healthy adults	Systemic marker SBP	Cardiovascular Diseases	PRISMA (ROB-2)	E	Periodontal treatment	Periodontal treatment 6 months FW	Standardized Mean Difference	-1.14 (-3.36;1.07)	Non-significant
Orlandi et al. (2021)	UK	Healthy adults	Systemic marker DBP	Cardiovascular Diseases	PRISMA (ROB-2)	E	Periodontal treatment	Periodontal treatment 6 months FW	Standardized Mean Difference	-0.69 (-2.13;0.75)	Non-significant
Orlandi et al. (2021)	UK	Adults with NCDs	Systemic marker hs-CRP	Systemic Inflammation	PRISMA (ROB-2)	E	Periodontal treatment	Periodontal treatment 6 months FW	Standardized Mean Difference	-0.56 (-0.88,-0.25)	Highly suggestive
Orlandi et al. (2021)	UK	Adults with NCDs	Systemic marker TNF-a	Systemic Inflammation	PRISMA (ROB-2)	E	Periodontal treatment	Periodontal treatment 6 months FW	Standardized Mean Difference	-0.12 (-0.31;0.07)	Non-significant
Orlandi et al. (2021)	UK	Adults with NCDs	Systemic marker IL-6	Systemic Inflammation	PRISMA (ROB-2)	E	Periodontal treatment	Periodontal treatment 6 months FW	Standardized Mean Difference	-0.43 (-0.90;0.05)	Non-significant
Orlandi et al. (2021)	UK	Adults with NCDs	Systemic marker ESR	Systemic Inflammation	PRISMA (ROB-2)	E	Periodontal treatment	Periodontal treatment 6 months FW	Standardized Mean Difference	1.18 (-2.40;0.04)	Non-significant
Orlandi et al. (2021)	UK	Adults with NCDs	Systemic marker Hba1c	Systemic Inflammation	PRISMA (ROB-2)	E	Periodontal treatment	Periodontal treatment 6 months FW	Standardized Mean Difference	-0.03 (-0.14;0.08)	Non-significant
Orlandi et al. (2021)	UK	Adults with NCDs	Systemic marker FPG	Systemic Inflammation	PRISMA (ROB-2)	E	Periodontal treatment	Periodontal treatment 6 months FW	Standardized Mean Difference	-1.33 (-2.41;-0.24)	Weak
Orlandi et al. (2021)	UK	Adults with NCDs	Systemic marker Total Cholesterol	Metabolic Disorders	PRISMA (ROB-2)	E	Periodontal treatment	Periodontal treatment 6 months FW	Standardized Mean Difference	-0.11 (-0.29;0.08)	Non-significant
Orlandi et al. (2021)	UK	Adults with NCDs	Systemic marker HDL cholesterol	Metabolic Disorders	PRISMA (ROB-2)	E	Periodontal treatment	Periodontal treatment 6 months FW	Standardized Mean Difference	0.05 (-0.36;0.47)	Non-significant
Orlandi et al. (2021)	UK	Adults with NCDs	Systemic marker LDL cholesterol	Metabolic Disorders	PRISMA (ROB-2)	E	Periodontal treatment	Periodontal treatment 6 months FW	Standardized Mean Difference	0.06 (-0.10;0.22)	Non-significant
Orlandi et al. (2021)	UK	Adults with NCDs	Systemic marker Triglycerides	Metabolic Disorders	PRISMA (ROB-2)	E	Periodontal treatment	Periodontal treatment 6 months FW	Standardized Mean Difference	_x0001_-0.00 (-0.18;0.17)	Non-significant
Orlandi et al. (2021)	UK	Adults with NCDs	Systemic marker VLDL	Metabolic Disorders	PRISMA (ROB-2)	E	Periodontal treatment	Periodontal treatment 6 months FW	Standardized Mean Difference	-0.01 (-0.85;0.86)	Non-significant
Orlandi et al. (2021)	UK	Adults with NCDs	Systemic marker FMD	Systemic Inflammation	PRISMA (ROB-2)	E	Periodontal treatment	Periodontal treatment 6 months FW	Standardized Mean Difference	0.31 (0.07;0.55)	Weak
Orlandi et al. (2021)	UK	Adults with NCDs	Systemic marker BMI	Metabolic Disorders	PRISMA (ROB-2)	E	Periodontal treatment	Periodontal treatment 6 months FW	Standardized Mean Difference	-0.09 (-0.27;0.09)	Non-significant
Orlandi et al. (2021)	UK	Adults with NCDs	Systemic marker SBP	Cardiovascular Diseases	PRISMA (ROB-2)	E	Periodontal treatment	Periodontal treatment 6 months FW	Standardized Mean Difference	0.02 (-0.18;0.22)	Non-significant
Orlandi et al. (2021)	UK	Adults with NCDs	Systemic marker DBP	Cardiovascular Diseases	PRISMA (ROB-2)	E	Periodontal treatment	Periodontal treatment 6 months FW	Standardized Mean Difference	0.29 (0.10;0.49)	Weak
Orlandi et al. (2021)	UK	Adults with NCDs	Systemic marker Pulse	Cardiovascular Diseases	PRISMA (ROB-2)	E	Periodontal treatment	Periodontal treatment 6 months FW	Standardized Mean Difference	0.14 (-0.53;0.82)	Non-significant
Orlandi et al. (2021)	UK	Adults with NCDs	Systemic marker sCR	Systemic Inflammation	PRISMA (ROB-2)	E	Periodontal treatment	Periodontal treatment 6 months FW	Standardized Mean Difference	_x0001_-0.13 (-0.50;0.76)	Non-significant
Orlandi et al. (2021)	UK	Adults with NCDs	Systemic marker Albumin	Blood Levels	PRISMA (ROB-2)	E	Periodontal treatment	Periodontal treatment 6 months FW	Standardized Mean Difference	_x0001_1.35 (-0.22;2.92)	Non-significant
Orlandi et al. (2021)	UK	Adults with and without NCDs	Systemic marker hs-CRP	Systemic Inflammation	PRISMA (ROB-2)	E	Periodontal treatment	Periodontal treatment 6 months FW	Standardized Mean Difference	-0.55 (-0.84;-0.27)	Highly suggestive
Orlandi et al. (2021)	UK	Adults with and without NCDs	Systemic marker TNF-a	Systemic Inflammation	PRISMA (ROB-2)	E	Periodontal treatment	Periodontal treatment 6 months FW	Standardized Mean Difference	-0.27 (-0.58;0.05)	Non-significant
Orlandi et al. (2021)	UK	Adults with and without NCDs	Systemic marker IL-6	Systemic Inflammation	PRISMA (ROB-2)	E	Periodontal treatment	Periodontal treatment 6 months FW	Standardized Mean Difference	-0.48 (-0.88;0.08)	Weak
Orlandi et al. (2021)	UK	Adults with and without NCDs	Systemic marker FPG	Systemic Inflammation	PRISMA (ROB-2)	E	Periodontal treatment	Periodontal treatment 6 months FW	Standardized Mean Difference	-1.09 (-1.96;0.21)	Weak
Orlandi et al. (2021)	UK	Adults with and without NCDs	Systemic marker Total Cholesterol	Metabolic disorders	PRISMA (ROB-2)	E	Periodontal treatment	Periodontal treatment 6 months FW	Standardized Mean Difference	-0.11 (-0.25;0.04)	Non-significant
Orlandi et al. (2021)	UK	Adults with and without NCDs	Systemic marker HDL cholesterol	Metabolic Disorders	PRISMA (ROB-2)	E	Periodontal treatment	Periodontal treatment 6 months FW	Standardized Mean Difference	-0.09 (-0.55;0.36)	Non-significant
Orlandi et al. (2021)	UK	Adults with and without NCDs	Systemic marker LDL cholesterol	Metabolic Disorders	PRISMA (ROB-2)	E	Periodontal treatment	Periodontal treatment 6 months FW	Standardized Mean Difference	-0.00 (-0.15;0.14)	Non-significant
Orlandi et al. (2021)	UK	Adults with and without NCDs	Systemic marker Triglycerides	Metabolic Disorders	PRISMA (ROB-2)	E	Periodontal treatment	Periodontal treatment 6 months FW	Standardized Mean Difference	-0.10 (-0.32;0.12)	Non-significant
Orlandi et al. (2021)	UK	Adults with and without NCDs	Systemic marker FMD	Systemic Inflammation	PRISMA (ROB-2)	E	Periodontal treatment	Periodontal treatment 6 months FW	Standardized Mean Difference	0.39 (0.14;0.63)	Weak
Orlandi et al. (2021)	UK	Adults with and without NCDs	Systemic marker BMI	Metabolic Disorders	PRISMA (ROB-2)	E	Periodontal treatment	Periodontal treatment 6 months FW	Standardized Mean Difference	-0.09 (-0.25;0.07)	Non-significant
Orlandi et al. (2021)	UK	Adults with and without NCDs	Systemic marker SBP	Cardiovascular Diseases	PRISMA (ROB-2)	E	Periodontal treatment	Periodontal treatment 6 months FW	Standardized Mean Difference	-0.35 (-1.02;0.32)	Non-significant
Orlandi et al. (2021)	UK	Adults with and without NCDs	Systemic marker DBP	Cardiovascular Diseases	PRISMA (ROB-2)	E	Periodontal treatment	Periodontal treatment 6 months FW	Standardized Mean Difference	-0.06 (-0.62;0.49)	Non-significant
Orlandi et al. (2021)	UK	Adults females	Preterm birth <37 weeks	Adverse Pregnancy Outcomes	PRISMA (ROB-2)	E	Periodontal treatment	Periodontal treatment 6 months FW	Risk Ratio	0.77 (0.60;0.98)	Weak
Orlandi et al. (2021)	UK	Adults females	Preterm birth <35 weeks	Adverse Pregnancy Outcomes	PRISMA (ROB-2)	E	Periodontal treatment	Periodontal treatment 6 months FW	Risk Ratio	0.89 (0.74;1.07)	Non-significant
Orlandi et al. (2021)	UK	Adults females	Preterm birth <32 weeks	Adverse Pregnancy Outcomes	PRISMA (ROB-2)	E	Periodontal treatment	Periodontal treatment 6 months FW	Risk Ratio	0.83 (0.41;1.67)	Non-significant
Orlandi et al. (2021)	UK	Adults females	Low Birthweight <2500	Adverse Pregnancy Outcomes	PRISMA (ROB-2)	E	Periodontal treatment	Periodontal treatment 6 months FW	Risk Ratio	0.77 (0.57;1.02)	Non-significant
Orlandi et al. (2021)	UK	Adults females	Low Birthweight <1500	Adverse Pregnancy Outcomes	PRISMA (ROB-2)	E	Periodontal treatment	Periodontal treatment 6 months FW	Risk Ratio	1.02 (0.52;2.00)	Non-significant
Orlandi et al. (2021)	UK	Adults females	Preterm birth <37 weeks & Low birthweight	Adverse Pregnancy Outcomes	PRISMA (ROB-2)	E	Periodontal treatment	Periodontal treatment 6 months FW	Risk Ratio	0.39 (0.12;1.28)	Non-significant
Orlandi et al. (2021)	UK	Adults females	Pre-eclampsia	Adverse Pregnancy Outcomes	PRISMA (ROB-2)	E	Periodontal treatment	Periodontal treatment 6 months FW	Risk Ratio	1.00 (0.77;1.31)	Non-significant
Orlandi et al. (2021)	UK	Adults females	Small for gestational age	Adverse Pregnancy Outcomes	PRISMA (ROB-2)	E	Periodontal treatment	Periodontal treatment 6 months FW	Risk Ratio	0.90 (0.71;1.13)	Non-significant
Orlandi et al. (2021)	UK	Adults females	Stillbirth	Adverse Pregnancy Outcomes	PRISMA (ROB-2)	E	Periodontal treatment	Periodontal treatment 6 months FW	Risk Ratio	0.64 (0.36;1.14)	Non-significant
Orlandi et al. (2021)	UK	Adults females	Perinatal mortality	Adverse Pregnancy Outcomes	PRISMA (ROB-2)	E	Periodontal treatment	Periodontal treatment 6 months FW	Risk Ratio	0.85 (0.55;1.32)	Non-significant
Orlandi et al. (2021)	UK	Adults females	Gestational age at delivery	Adverse Pregnancy Outcomes	PRISMA (ROB-2)	E	Periodontal treatment	Periodontal treatment 6 months FW	Standardized Mean Difference	-0.35 (-0.23;0.93)	Non-significant
Orlandi et al. (2021)	UK	Adults females	Pre-partum CRP	Adverse Pregnancy Outcomes	PRISMA (ROB-2)	E	Periodontal treatment	Periodontal treatment 6 months FW	Standardized Mean Difference	-0.04 (-0.35;0.27)	Non-significant
Orlandi et al. (2021)	UK	Adults females	Post-partum CRP	Adverse Pregnancy Outcomes	PRISMA (ROB-2)	E	Periodontal treatment	Periodontal treatment 6 months FW	Standardized Mean Difference	-0.61 (-1.84;0.61)	Non-significant
Orlandi et al. (2021)	UK	Adults females	Birthweight	Adverse Pregnancy Outcomes	PRISMA (ROB-2)	E	Periodontal treatment	Periodontal treatment 6 months FW	Standardized Mean Difference	0.14 (-0.17;0.45)	Non-significant
Lapo et al. (2021)	Italy	Adults	Chronic kidney disease Stage 2	Chronic kidney disease	PRISMA (JBI criteria)	O	Periodontal disease	Periodontitis	Risk Ratio	2.94 (0.29;30.31)	Non-significant
Lapo et al. (2021)	Italy	Adults	Chronic kidney disease Stage 4-5	Chronic kidney disease	PRISMA (JBI criteria)	O	Periodontal disease	Periodontitis	Risk Ratio	2.16 (1.21;3.87)	Suggestive
Lapo et al. (2021)	Italy	Adults	Chronic kidney disease Overall	Chronic kidney disease	PRISMA (JBI criteria)	O	Periodontal disease	Periodontitis	Risk Ratio	2.36 (1.25;4.44)	Suggestive
Lapo et al. (2021)	Italy	Adults	Chronic kidney disease Stage 4-5	Chronic kidney disease	PRISMA (JBI criteria)	O	Periodontal disease	Mean CAL	Mean Difference	0.48 (0.34;0.62)	Weak
Lapo et al. (2021)	Italy	Adults	Chronic kidney disease Overall	Chronic kidney disease	PRISMA (JBI criteria)	O	Periodontal disease	Mean CAL	Mean Difference	0.41 (0.22;0.60)	Weak
Lapo et al. (2021)	Italy	Adults	Chronic kidney disease Stage 4-5	Chronic kidney disease	PRISMA (JBI criteria)	O	Periodontal disease	Mean PPD	Mean Difference	0.28 (0.03;0.54)	Weak
Lapo et al. (2021)	Italy	Adults	Chronic kidney disease Overall	Chronic kidney disease	PRISMA (JBI criteria)	O	Periodontal disease	Mean PPD	Mean Difference	0.25 (0.03;0.47)	Weak
Andrade et al. (2021)	Hungary	Adults	type 2 diabetes mellitus (T2DM)	Diabetes mellitus	PRISMA (JBI criteria)	E	Implant failure	Survival rate Implants	Risk Ratio	1.00 (0.96;1.04)	Non-significant
Andrade et al. (2021)	Hungary	Adults	type 2 diabetes mellitus (T2DM)	Diabetes mellitus	PRISMA (JBI criteria)	E	Implant failure	Survival rate Implants vs. controlled DM	Risk Ratio	1.08 (0.87;1.33)	Non-significant
Gusman et al. (2018)	Brazil	Adults	Dementia	Neurodegenerative diseases	PRISMA (NOS)	O	Periodontal disease	PD	Mean Difference	1.41 (0.35;2.46)	Weak
Gusman et al. (2018)	Brazil	Adults	Dementia	Neurodegenerative diseases	PRISMA (NOS)	O	Periodontal disease	CAL	Mean Difference	1.40 (0.36;2.44)	Weak
