## Supplementary material for "An umbrella review of the evidence linking oral health and systemic health: from the prevalence to clinical and circulating markers": Supplementary data 5.xlsx

### Sheet: Folha1
Article	Country origin of SR	Population	Erectile dysfunction	Global group	Studies Included	Guideline/Guidance	RoB	Search	Research concept	Oral Condition	Condition	ES (Effect size)	ES (95% CI)	Significant MA?	Meta-Analysis > 1000 cases	Random-Effects p-value 10^-6	Random-Effects p-value 10^-3	Largest study in the meta-analysis was nominally statistically significant	I2 (%)	95% CI excluded the null value	No evidence of small study effects and excess of significance bias	Meta-analytical Evidence	ES type	FSN (Rosenthal)
Bensi et al. (2020)	Italy	Children	Cerebral Palsy	Mental disorders	5	PRISMA	NOS	up to October 2019	Oral disease as outcome	dmft	Dental Caries	Odds Ratio	1.45 (1.05;2.00)	TRUE	861	No	No	No	0	Yes	No	Weak	Binary	5
Bensi et al. (2020)	Italy	Children	Cerebral Palsy	Mental disorders	5	PRISMA	NOS	up to October 2019	Oral disease as outcome	DMFT	Dental Caries	Odds Ratio	1.03 (0.62;1.70)	FALSE	761	No	No	No	70.02	No	No	Non-significant	Binary
Bensi et al. (2020)	Italy	Children	Cerebral Palsy	Mental disorders	7	PRISMA	NOS	up to October 2019	Oral disease as outcome	Dental Trauma	Dental Trauma	Odds Ratio	2.29 (1.12;4.69)	TRUE	2219	No	No	Yes	77.41	Yes	No	Weak	Binary	0
Bensi et al. (2020)	Italy	Children	Cerebral Palsy	Mental disorders	5	PRISMA	NOS	up to October 2019	Oral disease as outcome	Gingival index (gingivitis) S-OH index	Periodontal disease	Odds Ratio	1.87 (1.07;3.24)	TRUE	861	No	No	Yes	76.83	Yes	No	Weak	Binary	0
Wagle et al. (2018)	Norway	Adult females	Adverse Pregnancy Outcomes Preterm birth 37 w	Adverse Pregnancy Outcomes	5	NHS Centre for Reviews and Dissemination	NOS	up to December 2016	Oral disease as exposure	Caries	Dental Caries	Odds Ratio	1.16 (0.90;1.49)	FALSE	4246	No	No	No	35	No	Yes	Non-significant	Binary
Wagle et al. (2018)	Norway	Adult females	Adverse Pregnancy Outcomes Preterm birth 37 w	Adverse Pregnancy Outcomes	5	NHS Centre for Reviews and Dissemination	NOS	up to December 2016	Oral disease as outcome	DMFT	Dental Caries	Mean Difference	1.56 (-0.28;3.41)	FALSE	2963	No	No	No	92	No	Yes	Non-significant	Continuous
Wagle et al. (2018)	Norway	Adult females	Adverse Pregnancy Outcomes Preterm birth 37 w	Adverse Pregnancy Outcomes	3	NHS Centre for Reviews and Dissemination	NOS	up to December 2016	Oral disease as outcome	DMFS	Dental Caries	Mean Difference	-0.15 (-3.40;3.09)	FALSE	2594	No	No	No	89	No	Yes	Non-significant	Continuous
Yang et al. (2018)	China	Adults	Schizophrenia	Mental disorders	Observational	MOOSE	JBI criteria	up to June 2017	Oral disease as outcome	DMFT	Dental Caries	Mean Difference	7.77 (3.27;12.27)	TRUE	22338	Yes	Yes	Yes	99	Yes	No	Highly suggestive	Continuous	26
Yang et al. (2018)	China	Adults	Schizophrenia	Mental disorders	Observational	MOOSE	JBI criteria	up to June 2017	Oral disease as outcome	Caries (D)	Dental Caries	Mean Difference	3.44 (2.06;4.82)	TRUE	18575	Yes	Yes	Yes	95	Yes	No	Highly suggestive	Continuous	55
Yang et al. (2018)	China	Adults	Schizophrenia	Mental disorders	Observational	MOOSE	JBI criteria	up to June 2017	Oral disease as outcome	Missing Teeth (M)	Tooth Loss	Mean Difference	7.61 (3.44;11.77)	TRUE	18575	Yes	Yes	Yes	98	Yes	No	Highly suggestive	Continuous	27
Yang et al. (2018)	China	Adults	Schizophrenia	Mental disorders	Observational	MOOSE	JBI criteria	up to June 2017	Oral disease as outcome	Filled (F)	Dental Caries	Mean Difference	-3.06 (-4.82;-1.30)	TRUE	17962	No	Yes	Yes	98	Yes	No	Suggestive	Continuous	24
Coelho et al. (2020)	Portugal	Children	type 1 diabetes mellitus (T1DM)	Metabolic Disorders	27 CS	PRISMA	NOS	up to April 2019	Oral disease as outcome	DMFT in Primary dentition	Dental Caries	Mean Difference	0.53 (-0.20;1.26)	FALSE	1725	No	No	No	97.8	No	No	Non-significant	Continuous
Coelho et al. (2020)	Portugal	Children	type 1 diabetes mellitus (T1DM)	Metabolic Disorders	11 CS	PRISMA	NOS	up to April 2019	Oral disease as outcome	DMFT in Permanent dentition	Dental Caries	Mean Difference	-0.55 (-1.10;-0.01)	TRUE	3858	No	No	Yes	98.5	Yes	No	Weak	Continuous	5
Coelho et al. (2020)	Portugal	Children	type 2 diabetes mellitus (T2DM)	Metabolic Disorders	12 CS	PRISMA	NOS	up to April 2019	Oral disease as outcome	DMFT in Permanent dentition	Dental Caries	Mean Difference	-5.16 (-10.62;0.30)	FALSE	1425	No	No	Yes	99.9	Yes	No	Non-significant	Continuous
Coelho et al. (2020)	Portugal	Children	type 1 diabetes mellitus (T1DM) (HbA1c <=7 vs. HbA1c >7)	Metabolic Disorders	3 CS	PRISMA	NOS	up to April 2019	Oral disease as outcome	DMFT in Permanent dentition	Dental Caries	Mean Difference	-0.34 (-0.74;0.06)	FALSE	217	No	No	Yes	47.8	Yes	No	Non-significant	Continuous
Coelho et al. (2020)	Portugal	Children	type 2 diabetes mellitus (T1DM) (HbA1c <=7 vs. HbA1c >7)	Metabolic Disorders	3 CS	PRISMA	NOS	up to April 2019	Oral disease as outcome	DMFT in Permanent dentition	Dental Caries	Mean Difference	-0.30 (-1.11;0.52)	FALSE	363	No	No	Yes	92.3	Yes	No	Non-significant	Continuous
de Lima et al. (2020)	Brazil	Adults	Diabetes Mellitus	Metabolic Disorders	Observational	PRISMA	JBI criteria	up to January 2020	Oral disease as outcome	Caries	Dental Caries	Odds Ratio	1.79 (0.74;4.34	FALSE	3289	No	No	No	93	No	No	Non-significant	Binary
de Lima et al. (2020)	Brazil	Adults	Diabetes Mellitus	Metabolic Disorders	Observational	PRISMA	JBI criteria	up to January 2020	Oral disease as outcome	DMFT index	Dental Caries	Mean Difference	1.71 (1.08;2.33)	TRUE	2065	Yes	Yes	Yes	55	Yes	No	Highly suggestive	Continuous	95
de Lima et al. (2020)	Brazil	Adults	Diabetes Mellitus	Metabolic Disorders	Observational	PRISMA	JBI criteria	up to January 2020	Oral disease as outcome	Root caries	Dental Caries	Odds Ratio	3.17 (1.19;8.49)	FALSE	812	No	No	No	70	Yes	No	Non-significant	Binary
de Lima et al. (2020)	Brazil	Adults	Diabetes Mellitus (controlled glycemia vs. uncontrolled glycemia)	Metabolic Disorders	Observational	PRISMA	JBI criteria	up to January 2020	Oral disease as outcome	Caries	Dental Caries	Odds Ratio	3.82 (1.12;13.07)	TRUE	2142	No	No	Yes	89	Yes	No	Weak	Binary	7
de Lima et al. (2020)	Brazil	Adults	Diabetes Mellitus (controlled glycemia vs. uncontrolled glycemia)	Metabolic Disorders	Observational	PRISMA	JBI criteria	up to January 2020	Oral disease as outcome	DMFT index	Dental Caries	Odds Ratio	2.61 (1.14;4.08)	TRUE	329	No	Yes	Yes	75	Yes	No	Weak	Binary	10
Kisely et al. (2015)	Australia	Adults	Severe Mental Illness ('psychiatric patients')	Mental disorders	16 CS	MOOSE	NOS	up to November 2013	Oral disease as outcome	Edentulism	Edentulism	Odds Ratio	2.81 (1.73;4.57)	TRUE	33222	Yes	Yes	Yes	91	Yes	No	Highly suggestive	Binary	88
Kisely et al. (2015)	Australia	Adults	Severe Mental Illness ('psychiatric patients')	Mental disorders	3 CS	MOOSE	NOS	up to November 2013	Oral disease as outcome	Caries (DSurfaces)	Dental Caries	Mean Difference	3.42 (1.93;4.91)	TRUE	1313	Yes	Yes	Yes	5	Yes	No	Strong	Continuous	20
Kisely et al. (2015)	Australia	Adults	Severe Mental Illness ('psychiatric patients')	Mental disorders	3 CS	MOOSE	NOS	up to November 2013	Oral disease as outcome	DMFS	Dental Caries	Mean Difference	14.60 (4.05;25.14)	TRUE	1313	No	Yes	Yes	75	Yes	No	Suggestive	Continuous	6
Kisely et al. (2015)	Australia	Adults	Severe Mental Illness ('psychiatric patients')	Mental disorders	8 CS	MOOSE	NOS	up to November 2013	Oral disease as outcome	Caries (DTeeth)	Dental Caries	Mean Difference	3.16 (1.76;4.55)	TRUE	10191	Yes	Yes	Yes	95	Yes	No	Highly suggestive	Continuous	50
Kisely et al. (2015)	Australia	Adults	Severe Mental Illness ('psychiatric patients')	Mental disorders	7 CS	MOOSE	NOS	up to November 2013	Oral disease as outcome	Missing Teeth (M)	Tooth Loss	Mean Difference	4.76 (1.31;8.21)	TRUE	9241	No	Yes	Yes	98	Yes	No	Suggestive	Continuous	6
Kisely et al. (2015)	Australia	Adults	Severe Mental Illness ('psychiatric patients')	Mental disorders	2 CS	MOOSE	NOS	up to November 2013	Oral disease as outcome	Filled (F)	Dental Caries	Mean Difference	-1.23 (-4.07;1.61)	FALSE	558	No	No	No	93	No	No	Non-significant	Continuous
Kisely et al. (2015)	Australia	Adults	Severe Mental Illness ('psychiatric patients')	Mental disorders	11 CS	MOOSE	NOS	up to November 2013	Oral disease as outcome	DMFT	Dental Caries	Mean Difference	4.96 (2.53;7.39)	TRUE	14934	Yes	Yes	Yes	99	Yes	No	Highly suggestive	Continuous	55
Liu T et al. (2021)	China	Children and Adolescents	Type-1 diabetes mellitus (D1TM)	Metabolic Disorders	8	Not Reported	Healthcare Research and Quality Agency	up to December 2018	Oral disease as outcome	DMFT index	Dental Caries	Standardized Mean Difference	0.61 (0.14;1.08)	TRUE	1167	Yes	Yes	Yes	93	Yes	No	Highly suggestive	Continuous	12
Liu T et al. (2021)	China	Children and Adolescents	Type-1 diabetes mellitus (D1TM)	Metabolic Disorders	5	Not Reported	Healthcare Research and Quality Agency	up to December 2018	Oral disease as outcome	DMFS	Dental Caries	Standardized Mean Difference	0.09 (-0.20;0.38)	FALSE	204	No	No	Yes	0	Yes	No	Non-significant	Continuous
Liu T et al. (2021)	China	Children and Adolescents	Type-1 diabetes mellitus (D1TM)	Metabolic Disorders	2	Not Reported	Healthcare Research and Quality Agency	up to December 2018	Oral disease as outcome	dmft index	Dental Caries	Standardized Mean Difference	-0.43 (-0.71;-0.15)	TRUE	204	No	No	Yes	0	Yes	No	Weak	Continuous	5
Liu T et al. (2021)	China	Children and Adolescents	Type-1 diabetes mellitus (D1TM)	Metabolic Disorders	5	Not Reported	Healthcare Research and Quality Agency	up to December 2018	Oral disease as outcome	Stimulated salivary flow rate	Salivary flow rate	Standardized Mean Difference	-0.40 (-0.57;-0.23)	TRUE	528	Yes	Yes	No	0	Yes	No	Weak	Continuous	35
Liu T et al. (2021)	China	Children and Adolescents	Type-1 diabetes mellitus (D1TM)	Metabolic Disorders	3	Not Reported	Healthcare Research and Quality Agency	up to December 2018	Oral disease as outcome	Unstimulated salivary flow rate	Salivary flow rate	Standardized Mean Difference	-0.29 (-0.49;-0.08)	TRUE	364	No	No	No	9	Yes	No	Weak	Continuous	6
Liu T et al. (2021)	China	Children and Adolescents	Type-1 diabetes mellitus (D1TM)	Metabolic Disorders	2	Not Reported	Healthcare Research and Quality Agency	up to December 2018	Oral disease as outcome	Salivary buffering capacity	Salivary conditions	Standardized Mean Difference	2.12 (-5.88;10.12)	FALSE	96	No	No	Yes	99	No	No	Non-significant	Continuous
Skeie et al. (2019)	Norway	Children and Adolescents	Juvenile idiopathic arthritis	Rheumatic diseases	Observational	PRISMA	NOS	up to November 2018	Oral disease as outcome	DMFT index	Dental Caries	Mean Difference	-0.08 (-0.42;0.26)	FALSE	324	No	No	No	0	No	Yes	Non-significant	Continuous
Skeie et al. (2019)	Norway	Children and Adolescents	Juvenile idiopathic arthritis	Rheumatic diseases	Observational	PRISMA	NOS	up to November 2018	Oral disease as outcome	dmft index	Dental Caries	Mean Difference	-1.16 (-3.02;0.71)	FALSE	141	No	No	Yes	87.9	No	No	Non-significant	Continuous
Cademartori et al. (2018)	Brazil	Adults and Elders	Depression	Mental disorders	Observational	PRISMA	JBI criteria	up to April 2018	Oral disease as outcome	Caries	Dental Caries	Odds Ratio	1.27 (1.13-1.44)	TRUE	5057	Yes	Yes	Yes	0	Yes	No	Strong	Binary	15
Cademartori et al. (2018)	Brazil	Adults and Elders	Depression	Mental disorders	Observational	PRISMA	JBI criteria	up to April 2018	Oral disease as outcome	Periodontal disease	Periodontal disease	Odds Ratio	0.96 (0.84;1.10)	FALSE	13492	No	No	No	0	No	No	Non-significant	Binary
Cademartori et al. (2018)	Brazil	Adults and Elders	Depression	Mental disorders	Observational	PRISMA	JBI criteria	up to April 2018	Oral disease as outcome	Tooth Loss (mainly based on self-report)	Tooth Loss	Odds Ratio	1.31 (1.24;1.37)	TRUE	5507766	Yes	Yes	Yes	13.4	Yes	No	Strong	Binary	134
Cademartori et al. (2018)	Brazil	Adults and Elders	Depression	Mental disorders	Observational	PRISMA	JBI criteria	up to April 2018	Oral disease as exposure	Edentulism	Edentulism	Odds Ratio	1.17 (1.02;1.34)	TRUE	5592964	Yes	Yes	Yes	76.8	Yes	No	Highly suggestive	Binary	5
Zhou et al. (2017)	Hong Kong	Children and Adolescents	Intellectual disabilities	Mental disorders	Observational	PRISMA	NOS	up to March 2017	Oral disease as outcome	Caries primary dentition	Dental Caries	Standardized Mean Difference	-0.29 (-0.66, 0.09)	FALSE	486	No	No	No	70.1	No	No	Non-significant	Continuous
Zhou et al. (2017)	Hong Kong	Children and Adolescents	Intellectual disabilities	Mental disorders	Observational	PRISMA	NOS	up to March 2017	Oral disease as outcome	Caries permanent dentition	Dental Caries	Standardized Mean Difference	0.06 (-0.40;0.53)	FALSE	586	No	No	No	86.4	No	No	Non-significant	Continuous
Zhou et al. (2017)	Hong Kong	Children and Adolescents	Intellectual disabilities	Mental disorders	Observational	PRISMA	NOS	up to March 2017	Oral disease as outcome	DMFT	Dental Caries	Standardized Mean Difference	-0.17 (-0.61;0.27)	FALSE	2041	No	No	No	95.3	No	No	Non-significant	Continuous
Didilescu et al. (2020)	Romania	Adults	Liver transplant patients	Transplanted recipients	3 CS and 1 Prospective	PRISMA	National Heart, Lung, and Blood Institute (NHLBI)	up to December 2017	Oral disease as outcome	Plaque Index	Periodontal disease	Weighted Mean Difference	0.64 (-0.15;1.43)	FALSE	194	No	No	Yes	98.1	No	No	Non-significant	Continuous
Didilescu et al. (2020)	Romania	Adults	Liver transplant patients	Transplanted recipients	3 CS and 1 Prospective	PRISMA	National Heart, Lung, and Blood Institute (NHLBI)	up to December 2017	Oral disease as outcome	Gingivitis (measured through Loe & Silness Gingival Index)	Periodontal disease	Weighted Mean Difference	0.91 (0.44;1.38)	TRUE	194	Yes	Yes	Yes	99.5	Yes	No	Weak	Continuous	18
Mahajan et al. (2021)	India	Adults	Chronic Kidney Disease plus Diabetes mellitus	Chronic kidney disease	11 CS	PRISMA	NOS	between January 2000 and August 2020	Oral disease as outcome	Periodontal disease	Periodontal disease	Odds Ratio	1.28 (1.07;1.88)	TRUE	575	No	No	Yes	42.85	Yes	No	Weak	Binary	19
Mahajan et al. (2021)	India	Adults	Chronic Kidney Disease plus Diabetes mellitus	Chronic kidney disease	11 CS	PRISMA	NOS	between January 2000 and August 2020	Oral disease as outcome	DMFT	Dental Caries	Odds Ratio	1.56 (0.31-2.81)	FALSE	884	No	No	No	77.54	No	No	Non-significant	Binary
Mahajan et al. (2021)	India	Adults	Chronic Kidney Disease plus Diabetes mellitus	Chronic kidney disease	11 CS	PRISMA	NOS	between January 2000 and August 2020	Oral disease as outcome	Dysgeusia	Oral lesions	Odds Ratio	1.46 (0.81;2.64)	FALSE	447	No	No	No	62.27	No	No	Non-significant	Binary
Mahajan et al. (2021)	India	Adults	Chronic Kidney Disease plus Diabetes mellitus	Chronic kidney disease	11 CS	PRISMA	NOS	between January 2000 and August 2020	Oral disease as outcome	Xerostomia	Salivary conditions	Odds Ratio	1.67 (0.99;2.84)	FALSE	447	No	No	No	61.85	No	No	Non-significant	Binary
Beukers et al. (2021)	The Netherlands	Adults	Atherosclerotic cardiovascular diseases (ACVD) & Death	Cardiovascular Diseases	7 Prospective	MOOSE	ROBINS-E (Risk Of Bias In Non-Randomized Studies—of Exposures)	up to June 2020	Oral disease as exposure	Tooth Loss	Tooth Loss	Hazard Ratio Adjusted by age/sex	1.01 (0.99;1.03)	FALSE	4546574	No	No	No	79	No	No	Non-significant	Binary
Beukers et al. (2021)	The Netherlands	Adults	Atherosclerotic cardiovascular diseases (ACVD) & Death	Cardiovascular Diseases	13 prospective	MOOSE	ROBINS-E (Risk Of Bias In Non-Randomized Studies—of Exposures)	up to June 2020	Oral disease as exposure	Tooth Loss	Tooth Loss	Hazard Ratio Multivariate	1.02 (1.01;1.03)	TRUE	4639644	Yes	Yes	Yes	75	Yes	No	Highly suggestive	Binary	62
Beukers et al. (2021)	The Netherlands	Adults	All-cause mortality	Mortality	3 prospective	MOOSE	ROBINS-E (Risk Of Bias In Non-Randomized Studies—of Exposures)	up to June 2020	Oral disease as exposure	Tooth Loss	Tooth Loss	Hazard Ratio Crude	1.01 (1.00;1.03)	FALSE	2219	No	No	No	80	No	No	Non-significant	Binary
Beukers et al. (2021)	The Netherlands	Adults	All-cause mortality	Mortality	5 prospective	MOOSE	ROBINS-E (Risk Of Bias In Non-Randomized Studies—of Exposures)	up to June 2020	Oral disease as exposure	Tooth Loss	Tooth Loss	Hazard Ratio Adjusted by age/sex	1.02 (1.01;1.04)	TRUE	4421245	Yes	Yes	Yes	93	Yes	No	Highly suggestive	Binary	24
Beukers et al. (2021)	The Netherlands	Adults	All-cause mortality	Mortality	11 prospective	MOOSE	ROBINS-E (Risk Of Bias In Non-Randomized Studies—of Exposures)	up to June 2020	Oral disease as exposure	Tooth Loss	Tooth Loss	Hazard Ratio Multivariate	1.02 (1.01;1.03)	TRUE	4467321	Yes	Yes	Yes	89	Yes	No	Highly suggestive	Binary	53
Papageorgiou et al. (2017)	Switzerland	Adults	Chron's Disease (Inflammatory bowel disease)	Gastrointestinal tract	4 CC	Cochrane Handbook & PRISMA	Downs and Black Checklist	up to January 2017	Oral disease as outcome	Periodontitis	Periodontal disease	Odds Ratio	4.55 (3.00;6.91)	TRUE	796	Yes	Yes	Yes	0	Yes	No	Weak	Binary	72
Papageorgiou et al. (2017)	Switzerland	Adults	Chron's Disease (Inflammatory bowel disease)	Gastrointestinal tract	3 CC	Cochrane Handbook & PRISMA	Downs and Black Checklist	up to January 2017	Oral disease as outcome	DMFT	Dental Caries	Mean Difference	3.73 (0.70;6.75)	TRUE	491	Yes	Yes	Yes	44	Yes	No	Weak	Continuous	4
Papageorgiou et al. (2017)	Switzerland	Adults	Chron's Disease (Inflammatory bowel disease)	Gastrointestinal tract	2 CC	Cochrane Handbook & PRISMA	Downs and Black Checklist	up to January 2017	Oral disease as outcome	Oral lesions	Oral lesions	Odds Ratio	5.17 (0.53;50.58)	FALSE	491	Yes	Yes	Yes	96	Yes	No	Non-significant	Binary
Papageorgiou et al. (2017)	Switzerland	Adults	Chron's Disease (Inflammatory bowel disease)	Gastrointestinal tract	2 CC	Cochrane Handbook & PRISMA	Downs and Black Checklist	up to January 2017	Oral disease as outcome	Angular cheilitis	Oral lesions	Odds Ratio	10.04 (0.85;118.26)	FALSE	491	Yes	Yes	Yes	56	Yes	No	Non-significant	Binary
Papageorgiou et al. (2017)	Switzerland	Adults	Chron's Disease (Inflammatory bowel disease)	Gastrointestinal tract	2 CC	Cochrane Handbook & PRISMA	Downs and Black Checklist	up to January 2017	Oral disease as outcome	Aphthous lesions	Oral lesions	Odds Ratio	1.99 (0.56;7.08)	FALSE	491	Yes	Yes	Yes	74	Yes	No	Non-significant	Binary
Papageorgiou et al. (2017)	Switzerland	Adults	Chron's Disease (Inflammatory bowel disease)	Gastrointestinal tract	2 CC	Cochrane Handbook & PRISMA	Downs and Black Checklist	up to January 2017	Oral disease as outcome	Hairy tongue	Oral lesions	Odds Ratio	9.44 (1.07;83.01)	TRUE	491	Yes	Yes	Yes	0	Yes	No	Weak	Binary	2
Papageorgiou et al. (2017)	Switzerland	Adults	Chron's Disease (Inflammatory bowel disease)	Gastrointestinal tract	2 CC	Cochrane Handbook & PRISMA	Downs and Black Checklist	up to January 2017	Oral disease as outcome	Ulceration	Oral lesions	Odds Ratio	11.16 (1.30;95.55)	TRUE	491	Yes	Yes	Yes	0	Yes	No	Weak	Binary	2
Papageorgiou et al. (2017)	Switzerland	Adults	Ulcerative colitis (Inflammatory bowel disease)	Gastrointestinal tract	3 CC	Cochrane Handbook & PRISMA	Downs and Black Checklist	up to January 2017	Oral disease as outcome	Periodontitis	Periodontal disease	Odds Ratio	5.11 (2.92;8.92)	TRUE	402	Yes	Yes	Yes	0	Yes	No	Weak	Binary	34
Papageorgiou et al. (2017)	Switzerland	Adults	Ulcerative colitis (Inflammatory bowel disease)	Gastrointestinal tract	3 CC	Cochrane Handbook & PRISMA	Downs and Black Checklist	up to January 2017	Oral disease as outcome	DMFT	Dental Caries	Mean Difference	3.97 (1.94;6.00)	TRUE	402	Yes	Yes	Yes	82	Yes	No	Weak	Continuous	14
Papageorgiou et al. (2017)	Switzerland	Adults	Ulcerative colitis (Inflammatory bowel disease)	Gastrointestinal tract	2 CC	Cochrane Handbook & PRISMA	Downs and Black Checklist	up to January 2017	Oral disease as outcome	Oral lesions	Oral lesions	Odds Ratio	6.27 (1.53;25.70)	TRUE	402	Yes	Yes	Yes	87	Yes	No	Weak	Binary	3
Papageorgiou et al. (2017)	Switzerland	Adults	Ulcerative colitis (Inflammatory bowel disease)	Gastrointestinal tract	2 CC	Cochrane Handbook & PRISMA	Downs and Black Checklist	up to January 2017	Oral disease as outcome	Angular cheilitis	Oral lesions	Odds Ratio	4.54 (0.07;288.50)	TRUE	402	No	No	No	73	No	No	Weak	Binary	0
Papageorgiou et al. (2017)	Switzerland	Adults	Ulcerative colitis (Inflammatory bowel disease)	Gastrointestinal tract	3 CC	Cochrane Handbook & PRISMA	Downs and Black Checklist	up to January 2017	Oral disease as outcome	Aphthous lesions	Oral lesions	Odds Ratio	3.38 (1.75;6.53)	TRUE	402	Yes	Yes	Yes	0	Yes	No	Weak	Binary	12
Papageorgiou et al. (2017)	Switzerland	Adults	Ulcerative colitis (Inflammatory bowel disease)	Gastrointestinal tract	2 CC	Cochrane Handbook & PRISMA	Downs and Black Checklist	up to January 2017	Oral disease as outcome	Hairy tongue	Oral lesions	Odds Ratio	9.21 (0.93;91.25)	TRUE	402	No	No	No	0	Yes	No	Weak	Binary	1
Papageorgiou et al. (2017)	Switzerland	Adults	Ulcerative colitis (Inflammatory bowel disease)	Gastrointestinal tract	2 CC	Cochrane Handbook & PRISMA	Downs and Black Checklist	up to January 2017	Oral disease as outcome	Ulceration	Oral lesions	Odds Ratio	9.21 (0.93;91.25)	TRUE	402	No	No	No	0	Yes	No	Weak	Binary	1
Akcalı et al. (2019)	Germany	Adults and children	Thalassemia major	Blood disorders	2 CC; 11 CS; 1 Prospective	PRISMA	NOS	up to September 2018	Oral disease as outcome	Gingivitis (measured through Loe & Silness Gingival Index)	Periodontal disease	Mean Difference	-0.29 (-0.44;-0.14)	TRUE	1542	Yes	Yes	Yes	86	Yes	No	Highly suggestive	Continuous	61
Akcalı et al. (2019)	Germany	Adults and children	Thalassemia major	Blood disorders	2	PRISMA	NOS	up to September 2018	Oral disease as outcome	Bleeding on Probing	Periodontal disease	Mean Difference	-12.72 (-23.72;-1.73)	TRUE	121	No	No	Yes	0	Yes	No	Weak	Continuous	2
Akcalı et al. (2019)	Germany	Adults and children	Thalassemia major	Blood disorders	2 CC; 11 CS; 1 Prospective	PRISMA	NOS	up to September 2018	Oral disease as outcome	Plaque Index	Periodontal disease	Mean Difference	-0.23 (-0.36;-0.09)	TRUE	1195	No	Yes	Yes	64	Yes	No	Suggestive	Continuous	42
Akcalı et al. (2019)	Germany	Adults and children	Thalassemia major	Blood disorders	2 CC; 11 CS; 1 Prospective	PRISMA	NOS	up to September 2018	Oral disease as outcome	PD	Periodontal disease	Mean Difference	-0.30 (-0.65;0.04)	TRUE	718	No	No	No	93	No	No	Weak	Continuous	1
Akcalı et al. (2019)	Germany	Adults and children	Thalassemia major	Blood disorders	2 CC; 11 CS; 1 Prospective	PRISMA	NOS	up to September 2018	Oral disease as outcome	Oral Hygiene Index simplified	Periodontal disease	Mean Difference	-0.18 (-0.49;0.13)	TRUE	409	No	No	No	88	No	No	Weak	Continuous	0
Cerutti-Kopplin et al. (2016)	Brazil	Adults	Cognitive Decline	Neurodegenerative diseases	3 Prospective	PRISMA	STROBE	up to December 2014	Oral disease as exposure	Tooth Loss	Tooth Loss	Hazard Ratio	1.26 (1.14;1.40)	TRUE	13624	Yes	Yes	Yes	0	Yes	No	Strong	Binary	20
Cerutti-Kopplin et al. (2016)	Brazil	Adults	Dementia	Neurodegenerative diseases	6 Prospective	PRISMA	STROBE	up to December 2014	Oral disease as exposure	Tooth Loss	Tooth Loss	Hazard Ratio	1.22 (1.04;1.42)	TRUE	23614	Yes	Yes	Yes	33.49	Yes	No	Strong	Binary	8
Dai et al. (2015)	Hong Kong	Adults	Stroke	Cardiovascular Diseases	2 CC	Not Reported	Methodological Evaluation of Observational Research (MORE)	up to November 2013	Oral disease as outcome	Gingivitis (measured through Index)	Periodontal disease	Standardized Mean Difference	0.65 (0.32;0.99)	TRUE	803	Yes	Yes	Yes	76.6	Yes	No	Weak	Continuous	10
Dai et al. (2015)	Hong Kong	Adults	Stroke	Cardiovascular Diseases	2 CC	Not Reported	Methodological Evaluation of Observational Research (MORE)	up to November 2013	Oral disease as outcome	Tooth Loss	Tooth Loss	Standardized Mean Difference	0.27 (0.10;0.44)	TRUE	1191	Yes	Yes	Yes	39.8	Yes	No	Strong	Continuous	6
Dai et al. (2015)	Hong Kong	Adults	Stroke	Cardiovascular Diseases	2 CC	Not Reported	Methodological Evaluation of Observational Research (MORE)	up to November 2013	Oral disease as outcome	DMFT	Dental Caries	Standardized Mean Difference	0.25 (0.10;0.40)	TRUE	689	No	Yes	Yes	0	Yes	No	Weak	Continuous	6
Nascimento et al. (2018)	Denmark	Adults	Diabetes mellitus	Metabolic Disorders	6 Prospective	MOOSE	NOS	up to May 2017	Oral disease as outcome	Periodontitis	Periodontal disease	Risk Ratio	1.86 (1.25;2.77)	TRUE	46287	Yes	Yes	Yes	89.7	Yes	No	Highly suggestive	Binary	15
Li et al. (2015)	Hong Kong	Children and Adolescents	Obesity	Metabolic Disorders	3 CC	PRISMA	STROBE	up to December 2014	Oral disease as outcome	Plaque Index	Periodontal disease	Odds Ratio	4.75 (2.42;9.34)	TRUE	321	Yes	Yes	Yes	0	Yes	No	Weak	Binary	20
Li et al. (2015)	Hong Kong	Children and Adolescents	Obesity	Metabolic Disorders	3 CC	PRISMA	STROBE	up to December 2014	Oral disease as outcome	Bleeding on probing	Periodontal disease	Odds Ratio	5.41 (2.75;10,63)	TRUE	321	Yes	Yes	Yes	0	Yes	No	Weak	Binary	24
Li et al. (2015)	Hong Kong	Children and Adolescents	Obesity	Metabolic Disorders	2 CC	PRISMA	STROBE	up to December 2014	Oral disease as outcome	Subgingival calculus	Periodontal disease	Odds Ratio	3.07 (1.10;8.62)	TRUE	191	Yes	Yes	Yes	0	Yes	No	Weak	Binary	2
Li et al. (2015)	Hong Kong	Children and Adolescents	Obesity	Metabolic Disorders	2 CC	PRISMA	STROBE	up to December 2014	Oral disease as outcome	Supragingival calculus	Periodontal disease	Odds Ratio	1.08 (0.60;1.94)	FALSE	191	Yes	Yes	Yes	0	Yes	No	Non-significant	Binary
Li et al. (2015)	Hong Kong	Children and Adolescents	Obesity	Metabolic Disorders	2 CC	PRISMA	STROBE	up to December 2014	Oral disease as outcome	Periodontitis	Periodontal disease	Odds Ratio	14.15 (5.10;39.25)	TRUE	208	Yes	Yes	Yes	0	Yes	No	Weak	Binary	18
Li et al. (2015)	Hong Kong	Children and Adolescents	Obesity	Metabolic Disorders	2 CC	PRISMA	STROBE	up to December 2014	Oral disease as outcome	Stimulated salivary secretion	Salivary flow rate	Mean Difference	-0.89 (-1.18; -0.61)	TRUE	272	Yes	Yes	Yes	0	Yes	No	Weak	Continuous	25
Galletti et al. (2019)	Spain	Adults	Marfan's Syndrome	Marfan's Syndrome	2 CC	PRISMA	NOS	up to September 2018	Oral disease as outcome	Periodontal disease	Periodontal disease	Mean Difference	0.68 (-0.48;1.83)	FALSE	136	No	No	No	98	No	No	Non-significant	Continuous
Galletti et al. (2019)	Spain	Adults	Marfan's Syndrome	Marfan's Syndrome	2 CC	PRISMA	NOS	up to September 2018	Oral disease as outcome	PD	Periodontal disease	Mean Difference	1.49 (-1.75;4.74)	FALSE	136	No	No	No	98	No	No	Non-significant	Continuous
Galletti et al. (2019)	Spain	Adults	Marfan's Syndrome	Marfan's Syndrome	2 CC	PRISMA	NOS	up to September 2018	Oral disease as outcome	Bleeding on Probing	Periodontal disease	Mean Difference	1.26 (0.47;3.42)	FALSE	136	No	No	No	0	No	No	Non-significant	Continuous
Galletti et al. (2019)	Spain	Adults	Marfan's Syndrome	Marfan's Syndrome	2 CC	PRISMA	NOS	up to September 2018	Oral disease as outcome	DMFT	Dental Caries	Mean Difference	1.08 (-1.27;3.42)	FALSE	174	No	No	No	98	No	No	Non-significant	Continuous
Muñoz Aguilera et al. (2020)	United Kingdom	Adults	Hypertension	Cardiovascular Diseases	8CS; 12CC	PRISMA	NOS; ROB-2	up to December 2018	Oral disease as outcome	Periodontitis	Periodontal disease	Odds Ratio	1.22 (1.10;1.35)	TRUE	75760	Yes	Yes	Yes	85	Yes	No	Highly suggestive	Binary	85
Muñoz Aguilera et al. (2020)	United Kingdom	Adults	Hypertension SBP	Cardiovascular Diseases	8CS; 12CC	PRISMA	NOS; ROB-2	up to December 2018	Oral disease as exposure	Periodontitis	Periodontal disease	Mean Difference	4.49 (2.88;6.11)	TRUE	257343	Yes	Yes	Yes	98	Yes	No	Highly suggestive	Continuous	201
Muñoz Aguilera et al. (2020)	United Kingdom	Adults	Hypertension DBP	Cardiovascular Diseases	8CS; 12CC	PRISMA	NOS; ROB-2	up to December 2018	Oral disease as exposure	Periodontitis	Periodontal disease	Mean Difference	2.03 (1.25;2.81)	TRUE	257343	Yes	Yes	Yes	96	Yes	No	Highly suggestive	Continuous	173
Kisely et al. (2015)	Australia	Children, Adolescents and Adults	Eating disorders	Mental disorders	10 CC	MOOSE	NOS	up to June 2014	Oral disease as outcome	Dental erosion	Tooth Erosion	Odds Ratio	5.00 (3.31;7.58)	TRUE	1112	Yes	Yes	Yes	74	Yes	No	Highly suggestive	Binary	207
Kisely et al. (2015)	Australia	Children, Adolescents and Adults	Eating disorders	Mental disorders	5 CC	MOOSE	NOS	up to June 2014	Oral disease as outcome	Dental caries	Dental Caries	Mean Difference	3.07 (0.66;5.48)	TRUE	436	Yes	Yes	Yes	0	Yes	No	Weak	Continuous	7
Kisely et al. (2015)	Australia	Children, Adolescents and Adults	Eating disorders	Mental disorders	5 CC	MOOSE	NOS	up to June 2014	Oral disease as outcome	Dry mouth/Hyposalivation	Salivary flow rate	Odds Ratio	2.24 (1.44;3.51)	TRUE	501	No	Yes	No	73	Yes	No	Weak	Binary	19
Kapellas et al. (2019)	Australia	Adults	Chronic Kidney Disease	Chronic kidney disease	1 Prospective, 2 Retorspective and 6 CS	MOOSE	NOS	up to March 2017	Oral disease as exposure	Periodontitis	Periodontal disease	Odds Ratio	1.60 (1.44;1.79)	TRUE	141947	Yes	Yes	Yes	39.2	Yes	No	Strong	Binary	246
Kapellas et al. (2019)	Australia	Adults	Chronic Kidney Disease	Chronic kidney disease	8 CC	MOOSE	NOS	up to March 2017	Oral disease as outcome	Periodontitis	Periodontal disease	Odds Ratio	1.69 (0.84;3.40)	FALSE	13096	No	No	No	89.8	No	No	Non-significant	Binary
Nascimento et al. (2015)	Brazil	Adults	Overweight	Metabolic Disorders	5 CC	PRISMA	NOS	up to February 2015	Oral disease as outcome	Periodontitis	Periodontal disease	Risk Ratio	1.13 (1.06;1.20)	TRUE	42158	No	No	Yes	41.6	Yes	Yes	Weak	Binary	21
Nascimento et al. (2015)	Brazil	Adults	Obese	Metabolic Disorders	5 CC	PRISMA	NOS	up to February 2015	Oral disease as outcome	Periodontitis	Periodontal disease	Risk Ratio	1.34 (1.21;1.47)	TRUE	42158	No	No	Yes	2.7	Yes	Yes	Weak	Binary	54
Nadim et al. (2020)	United Kingdom	Adults	Dementia	Neurodegenerative diseases	3 Retrospective; 2 Prospective; 7 CC	PRISMA	NOS	up to November 2018	Oral disease as exposure	Periodontal disease	Periodontal disease	Risk Ratio	1.38 (1.01;1.90)	TRUE	226628	Yes	Yes	No	97.9	Yes	No	Weak	Binary	7
Ioannidou et al. (2006)	USA	Adults	CRP	Systemic Inflammation	3 RCTs	Not reported	CONSORT	up to July 2005	Oral disease as exposure	Periodontitis	Periodontal disease	Weighted Mean Difference	-0.18 (-0.70;0.34)	FALSE	128	No	No	No	0	No	No	Non-significant	Continuous
Jerônimo et al. (2020)	Brazil	Adults	Nosocomial pneumonia	Respiratory diseases	5 CC	PRISMA	NOS	up to April 2018	Oral disease as exposure	Periodontitis	Periodontal disease	Odds Ratio	2.55 (1.68;3.86)	TRUE	534	Yes	Yes	Yes	0	Yes	No	Weak	Binary	31
Darnaud et al. (2021)	France	Adults	Pulse Wave Velocity (Carotid-Femoral)	Cardiovascular Diseases	5 CC	PRISMA	NOS	up to April 2020	Oral disease as exposure	Periodontitis	Periodontal disease	Standardized Mean Difference	0.84 (0.50;1.18)	TRUE	522	Yes	Yes	Yes	5	Yes	No	Weak	Continuous	39
Darnaud et al. (2021)	France	Adults	Pulse Wave Velocity (Carotid-Radial)	Cardiovascular Diseases	4 CC	PRISMA	NOS	up to April 2020	Oral disease as exposure	Periodontitis	Periodontal disease	Standardized Mean Difference	0.34 (0.14;0.54)	TRUE	1121	No	Yes	Yes	35	Yes	No	Suggestive	Continuous	13
Darnaud et al. (2021)	France	Adults	Pulse Wave Velocity (Brackial-Ankle)	Cardiovascular Diseases	2 CC	PRISMA	NOS	up to April 2020	Oral disease as exposure	Periodontitis	Periodontal disease	Standardized Mean Difference	0.48 (0.15;0.82)	TRUE	263	No	Yes	Yes	46	Yes	No	Weak	Continuous	5
Didilescu et al. (2021)	Romania	Children and Adults	Liver transplantation	Transplanted recipients	6 Retrospective	PRISMA	National Heart, Lung, and Blood Institute (NHLBI)	up to December 2018	Oral disease as exposure	Oral cancers	Oral lesions	Risk Ratio	5.01 (2.80;8.94)	TRUE	12391	Yes	Yes	Yes	50.7	Yes	No	Highly suggestive	Binary	60
Gobin et al. (2020)	China	Adults	Metabolic Syndrome	Metabolic Disorders	28 CS, 8 CC and 3 Prospective	PRISMA	NOS	up to August 2019	Oral disease as exposure	Periodontitis	Periodontal disease	Odds Ratio	1.99 (1.75;2.25)	TRUE	103417	Yes	Yes	Yes	87.7	Yes	No	Highly suggestive	Binary	1549
Gobin et al. (2020)	China	Adults	Metabolic Syndrome	Metabolic Disorders	28 CS, 8 CC and 3 Prospective	PRISMA	NOS	up to August 2019	Oral disease as exposure	Periodontitis adjusted ORs	Periodontal disease	Odds Ratio	1.45 (1.31;1.60)	TRUE	103417	Yes	Yes	Yes	73.5	Yes	No	Highly suggestive	Binary	703
Wei et al. (2021)	China	Adult males	Cancer Prostate	Cancer	4 Prospective & 3 Retrospective	PRISMA	NOS	up to July 2020	Oral disease as exposure	Periodontal disease	Periodontal disease	Risk Ratio	1.17 (1.07;1.27)	TRUE	287438	Yes	Yes	Yes	5.8	Yes	No	Strong	Binary	24
Guo et al. (2021)	China	Adult males	Cancer Prostate	Cancer	4 Prospective & 5 Retrospective	PRISMA	NOS	up to April 2020	Oral disease as exposure	Periodontal disease	Periodontal disease	Risk Ratio	1.40 (1.16;1.70)	TRUE	440911	Yes	Yes	Yes	76.1	Yes	No	Highly suggestive	Binary	32
Akram et al. (2016)	Malaysia	Adults	Obesity	Metabolic Disorders	3 Prospective and 8 CS	PRISMA	NOS	up to May 2016	Oral disease as outcome	Periodontitis GCF resistin	Periodontal disease	Mean Difference	0.32 (0.04;0.60)	TRUE	263	No	No	No	0	Yes	No	Weak	Continuous	10
Akram et al. (2016)	Malaysia	Adults	Obesity	Metabolic Disorders	3 Prospective and 8 CS	PRISMA	NOS	up to May 2016	Oral disease as outcome	Periodontitis GCF adiponectin	Periodontal disease	Mean Difference	0.14 (-0.09;0.38)	FALSE	322	No	No	No	0	No	No	Non-significant	Continuous
Akram et al. (2016)	Malaysia	Adults	Obesity	Metabolic Disorders	3 Prospective and 8 CS	PRISMA	NOS	up to May 2016	Oral disease as outcome	Periodontitis GCF leptin	Periodontal disease	Mean Difference	0.03 (-0.31;0.36)	FALSE	173	No	No	No	0	No	No	Non-significant	Continuous
Akram et al. (2016)	Malaysia	Adults	Obesity	Metabolic Disorders	3 Prospective and 8 CS	PRISMA	NOS	up to May 2016	Oral disease as outcome	Periodontitis GCF TNF-a	Periodontal disease	Mean Difference	0.58 (-0.01;1.18)	FALSE	322	No	No	No	81.44	No	No	Non-significant	Continuous
Akram et al. (2016)	Malaysia	Adults	Obesity	Metabolic Disorders	3 Prospective and 8 CS	PRISMA	NOS	up to May 2016	Oral disease as outcome	Periodontitis GCF IL-6	Periodontal disease	Mean Difference	0.02 (-0.28;0.32)	FALSE	218	No	No	No	0	No	No	Non-significant	Continuous
Akram et al. (2016)	Malaysia	Adults	Obesity	Metabolic Disorders	3 Prospective and 8 CS	PRISMA	NOS	up to May 2016	Oral disease as outcome	Periodontitis GCF IL-8	Periodontal disease	Mean Difference	0.74 (-0.45;1.93)	FALSE	159	No	No	No	91.95	No	No	Non-significant	Continuous
Akram et al. (2016)	Malaysia	Adults	Obesity	Metabolic Disorders	3 Prospective and 8 CS	PRISMA	NOS	up to May 2016	Oral disease as outcome	Periodontitis GCF IL-1B	Periodontal disease	Mean Difference	0.62 (0.31;0.94)	TRUE	159	Yes	Yes	Yes	0	Yes	No	Weak	Continuous	52
Zhu et al. (2017)	China	Adults	Circulating leptin	Metabolic Disorders	16 CS & 8 NRSI & 1 RCT	PRISMA	Agency for Healthcare Research and Quality (AHRQ) for CS and Methodological Index for Nonrandomized Studies (MINORS) for NRSI	up to September 2016	Oral disease as exposure	Periodontitis	Periodontal disease	Standardized Mean Difference	0.97 (0.35;1.59)	TRUE	755	Yes	Yes	Yes	93.4	Yes	No	Weak	Continuous	62
Zhu et al. (2017)	China	Adults	Circulating leptin	Metabolic Disorders	16 CS & 8 NRSI & 1 RCT	PRISMA	Agency for Healthcare Research and Quality (AHRQ) for CS and Methodological Index for Nonrandomized Studies (MINORS) for NRSI	up to September 2016	Oral disease as exposure	Periodontal treatment	Periodontal treatment	Standardized Mean Difference	-0.54 (-1.21;0.13)	FALSE	755	No	No	No	86.4	No	No	Non-significant	Continuous
Zhu et al. (2017)	China	Adults	Circulating adiponectin	Metabolic Disorders	16 CS & 8 NRSI & 1 RCT	PRISMA	Agency for Healthcare Research and Quality (AHRQ) for CS and Methodological Index for Nonrandomized Studies (MINORS) for NRSI	up to September 2016	Oral disease as exposure	Periodontitis	Periodontal disease	Standardized Mean Difference	-0.24 (-0.39;-0.10)	TRUE	200	Yes	Yes	Yes	48.8	Yes	No	Weak	Continuous	66
Zhu et al. (2017)	China	Adults	Circulating adiponectin	Metabolic Disorders	16 CS & 8 NRSI & 1 RCT	PRISMA	Agency for Healthcare Research and Quality (AHRQ) for CS and Methodological Index for Nonrandomized Studies (MINORS) for NRSI	up to September 2016	Oral disease as exposure	Periodontal treatment	Periodontal treatment	Standardized Mean Difference	0.38 (0.16;0.61)	TRUE	181	Yes	Yes	Yes	54.2	Yes	No	Weak	Continuous	81
Qi et al. (2021)	USA	Adults	Cognitive Impairment	Neurodegenerative diseases	13 Prospective & 4 Retrospective	PRISMA	NOS	up to March 2020	Oral disease as exposure	Periodontitis	Periodontal disease	Risk Ratio	1.48 (1.18;1.87)	TRUE	17310	Yes	Yes	Yes	56	Yes	No	Highly suggestive	Binary	56
Qi et al. (2021)	USA	Adults	Dementia	Neurodegenerative diseases	13 Prospective & 4 Retrospective	PRISMA	NOS	up to March 2020	Oral disease as exposure	Periodontitis	Periodontal disease	Risk Ratio	1.28 (1.09;1.49)	TRUE	27904	Yes	Yes	Yes	48.1	Yes	No	Strong	Binary	40
Jordão et al. (2020)	United Kingdom	Adults	Gastro-oesophageal reflux	Gastrointestinal tract	9 CC	PRISMA	NOS	up to August 2019	Oral disease as outcome	Erosive toothwear	Tooth Erosion	Odds Ratio	4.13 (1.68;10.13)	TRUE	1550	Yes	Yes	Yes	85	Yes	No	Highly suggestive	Binary	23
Teshome et al. (2016)	Ethiopia	Adults	Hba1c	Metabolic Disorders	7 RCTs	PRISMA	Cochrane ROB	up to December 2015	Oral disease as exposure	Periodontal treatment	Periodontal treatment	Mean Difference	0.53 (0.24;0.81)	TRUE	475	No	Yes	Yes	99	Yes	No	Weak	Continuous	27
Teshome et al. (2016)	Ethiopia	Adults	Fasting plasma glucose level	Metabolic Disorders	4 RCTs	PRISMA	Cochrane ROB	up to December 2015	Oral disease as exposure	Periodontal treatment	Periodontal treatment	Mean Difference	8.95 (4.30;13.61)	TRUE	240	No	Yes	Yes	99	Yes	No	Weak	Continuous	18
Simpson et al. (2015)	United Kingdom	Adults	Hba1c	Metabolic Disorders	3 RCTs	Cochrane Handbook	Cochrane ROB	up to December 2014	Oral disease as exposure	Periodontal treatment	Periodontal treatment	Mean Difference	-0.02 (-0.20;0.16)	TRUE	826	No	No	No	51	No	No	Weak	Continuous	0
Iheozor-Ejiofor et al. (2017)	United Kingdom	Adults	Adverse birth outcomes (Preterm birth)	Adverse Pregnancy Outcomes	11 RCTs	Cochrane Handbook	Cochrane ROB	up to October 2016	Oral disease as exposure	Periodontal treatment	Periodontal treatment	Risk Ratio	0.87 (0.70;1.10)	FALSE	5671	No	No	No	66	No	No	Non-significant	Binary
Iheozor-Ejiofor et al. (2017)	United Kingdom	Adults	Adverse birth outcomes (Low birth weight)	Adverse Pregnancy Outcomes	7 RCTs	Cochrane Handbook	Cochrane ROB	up to October 2016	Oral disease as exposure	Periodontal treatment	Periodontal treatment	Risk Ratio	0.67 (0.48;0.95)	FALSE	3470	No	No	No	59	No	No	Non-significant	Binary
Iheozor-Ejiofor et al. (2017)	United Kingdom	Adults	Adverse birth outcomes (Perinatal mortality)	Adverse Pregnancy Outcomes	7 RCTs	Cochrane Handbook	Cochrane ROB	up to October 2016	Oral disease as exposure	Periodontal treatment	Periodontal treatment	Risk Ratio	0.85 (0.51;1.43)	FALSE	5320	No	No	No	21	No	No	Non-significant	Binary
Iheozor-Ejiofor et al. (2017)	United Kingdom	Adults	Adverse birth outcomes (Pre-eclampsia)	Adverse Pregnancy Outcomes	7 RCTs	Cochrane Handbook	Cochrane ROB	up to October 2016	Oral disease as exposure	Periodontal treatment	Periodontal treatment	Risk Ratio	1.10 (0.74;1.62)	FALSE	2946	No	No	No	27	No	No	Non-significant	Binary
Galdino et al. (2021)	Brazil	Adults	Liver Transplantation Individuals	Transplanted recipients	2 CC	PRISMA	Developed by the authors	up to December 2019	Oral disease as outcome	Plaque Index	Periodontal disease	Mean Difference	0.15 (0.12;0.18)	TRUE	111	Yes	Yes	Yes	0	Yes	No	Weak	Continuous	69
Galdino et al. (2021)	Brazil	Adults	Liver Transplantation Individuals	Transplanted recipients	2 CC	PRISMA	Developed by the authors	up to December 2019	Oral disease as outcome	Gingival index (gingivitis)	Periodontal disease	Mean Difference	0.31 (0.06;0.56)	TRUE	111	No	No	Yes	99	Yes	No	Weak	Continuous	3
Galdino et al. (2021)	Brazil	Adults	Liver Transplantation Individuals	Transplanted recipients	2 CC	PRISMA	Developed by the authors	up to December 2019	Oral disease as outcome	PD	Periodontal disease	Mean Difference	0.49 (-0.26;1.25)	TRUE	110	No	No	No	96	Yes	No	Weak	Continuous	0
Galdino et al. (2021)	Brazil	Adults	Liver Transplantation Individuals	Transplanted recipients	2 CC	PRISMA	Developed by the authors	up to December 2019	Oral disease as outcome	CAL	Periodontal disease	Mean Difference	1.47 (0.19;2.75)	TRUE	110	No	No	Yes	95	Yes	No	Weak	Continuous	2
Chen et al. (2015)	China	Adults	Esophageal carcinoma	Cancer	5 CC and 3 Prospective	PRISMA	NOS	up to August 2014	Oral disease as exposure	Tooth loss	Tooth Loss	Odds Ratio	1.46 (1.27;1.69)	TRUE	107028	Yes	Yes	Yes	29.9	Yes	Yes	Highly suggestive	Binary	76
Ali et al. (2020)	Australia	Adults	Human papillomavirus infection	Virus infection	5	Not reported	National Heart, Lung, and Blood Institute (NHLBI)	up to February 2020	Oral disease as exposure	Periodontitis	Periodontal disease	Odds Ratio	4.71 (0.57;38.97)	FALSE	7057	No	No	No	70	No	No	Non-significant	Binary
Ali et al. (2020)	Australia	Adults	Human papillomavirus infection	Virus infection	5	Not reported	National Heart, Lung, and Blood Institute (NHLBI)	up to February 2020	Oral disease as exposure	Periodontitis	Periodontal disease	Odds Ratio	3.65 (1.67;8.01)	TRUE	7057	No	Yes	Yes	70	Yes	No	Suggestive	Binary	15
Ali et al. (2020)	Australia	Adults	Human papillomavirus infection	Virus infection	5	Not reported	National Heart, Lung, and Blood Institute (NHLBI)	up to February 2020	Oral disease as exposure	Periodontitis	Periodontal disease	Odds Ratio	3.99 (1.82;8.77)	TRUE	7057	No	Yes	Yes	62	Yes	No	Suggestive	Binary	15
Nascimento et al. (2016)	Brazil	Adults	Obesity	Metabolic Disorders	3 CC	PRISMA	JBI criteria	up to July 2015	Oral disease as outcome	Tooth loss	Tooth Loss	Odds Ratio	1.49 (1.20;1.86)	TRUE	16629	Yes	Yes	Yes	83.5	Yes	No	Highly suggestive	Binary	12
Nascimento et al. (2016)	Brazil	Adults	Obesity	Metabolic Disorders	2 CC	PRISMA	JBI criteria	up to July 2015	Oral disease as outcome	Edentulism	Edentulism	Odds Ratio	1.25 (1.10;1.42)	TRUE	12476	Yes	Yes	Yes	0	Yes	No	Strong	Binary	7
Nascimento et al. (2016)	Brazil	Adults	Obesity	Metabolic Disorders	11 CC	PRISMA	JBI criteria	up to July 2015	Oral disease as exposure	Tooth loss	Tooth Loss	Odds Ratio	1.41 (1.11;1.79)	TRUE	31855	No	Yes	Yes	77.7	Yes	No	Suggestive	Binary	22
Nascimento et al. (2016)	Brazil	Adults	Obesity	Metabolic Disorders	8 CC	PRISMA	JBI criteria	up to July 2015	Oral disease as exposure	Edentulism	Edentulism	Odds Ratio	1.60 (1.29;2.00)	TRUE	31855	Yes	Yes	Yes	50.1	Yes	No	Highly suggestive	Binary	47
Yue et al. (2020)	China	Adults	Inflammation and metabolic markers in patients undergoing haemodialysis and/or peritoneal dialysis - CRP	Systemic Inflammation	4 RCTs	PRISMA	Cochrane ROB	up to July 2019	Oral disease as exposure	Periodontal treatment	Periodontal treatment	Standardized Mean Difference	-1.53 (-2.95;-0.11)	TRUE	328	No	Yes	Yes	97.6	Yes	No	Weak	Continuous	3
Yue et al. (2020)	China	Adults	Inflammation and metabolic markers in patients undergoing haemodialysis and/or peritoneal dialysis - IL-6	Systemic Inflammation	2 RCTs	PRISMA	Cochrane ROB	up to July 2019	Oral disease as exposure	Periodontal treatment	Periodontal treatment	Standardized Mean Difference	-0.23 (-0.78;0.33)	FALSE	122	No	No	No	62.4	No	No	Non-significant	Continuous
Yue et al. (2020)	China	Adults	Inflammation and metabolic markers in patients undergoing haemodialysis and/or peritoneal dialysis - Albumin	Systemic Inflammation	2 RCTs	PRISMA	Cochrane ROB	up to July 2019	Oral disease as exposure	Periodontal treatment	Periodontal treatment	Standardized Mean Difference	1.36 (-0.22;2.94)	FALSE	122	No	No	No	93.4	No	No	Non-significant	Continuous
Wang et al. (2020)	China	Adults	Cancer Lung	Cancer	6 Prospective	PRISMA	NOS	up to January 2020	Oral disease as exposure	Periodontal disease	Periodontal disease	Hazard Ratio	1.40 (1.25;1.58)	TRUE	167028	Yes	Yes	Yes	8.7	Yes	No	Strong	Binary	70
Wang et al. (2020)	China	Adults	Cancer Lung	Cancer	2 Prospective	PRISMA	NOS	up to January 2020	Oral disease as exposure	Edentulism	Edentulism	Hazard Ratio	1.93 (1.05;3.57)	TRUE	19447	No	Yes	No	55.3	Yes	No	Weak	Binary	2
Otero Rey et al. (2019)	Spain	Adults	Diabetes mellitus	Metabolic Disorders	4 CC	PRISMA	Oxford Centre for Evidence-Based Medicine (OCEBM) Levels of Evidence	up to March 2018	Oral disease as outcome	Lichen planus	Oral lesions	Risk Ratio	2.43 (0.95;6.21)	FALSE	470	No	No	No	71.3	No	No	Non-significant	Binary
Otero Rey et al. (2019)	Spain	Adults	Diabetes mellitus	Metabolic Disorders	9 CC	PRISMA	Oxford Centre for Evidence-Based Medicine (OCEBM) Levels of Evidence	up to March 2018	Oral disease as exposure	Lichen planus	Oral lesions	Risk Ratio	1.45 (0.88;2.41)	FALSE	2875	No	No	No	4.99	No	No	Non-significant	Binary
Dioguardi et al. (2019)	Italy	Adults	Alzheimer's Disease	Neurodegenerative diseases	6 CC	PRISMA	NOS	up to October 2018	Oral disease as outcome	Tooth Loss	Tooth Loss	Odds Ratio	1.52 (1.00;2.30)	FALSE	48155	No	No	Yes	98	No	No	Non-significant	Binary
Dioguardi et al. (2019)	Italy	Adults	Alzheimer's Disease	Neurodegenerative diseases	6 CC	PRISMA	NOS	up to October 2018	Oral disease as outcome	Edentulism	Edentulism	Odds Ratio	2.26 (1.70;3.01)	TRUE	1305	Yes	Yes	Yes	75	Yes	No	Highly suggestive	Binary	64
Cao et al. (2019)	China	Adults	type 2 diabetes mellitus (T2DM)	Metabolic Disorders	2 RCTs	PRISMA	Cochrane ROB	up to May 2018	Oral disease as exposure	Periodontal treatment	Periodontal treatment	Mean Difference	0.40 (0.09;0.80)	TRUE	86	No	Yes	Yes	95.43	Yes	No	Weak	Continuous	3
Corbella et al. (2013)	Italy	Adults	Diabetes Hba1c 3 months	Metabolic Disorders	8 RCTs	Not reported	Cochrane ROB	up to October 2012	Oral disease as exposure	Periodontal treatment	Periodontal treatment	Mean Difference	-0.38 (-0.53;0.23)	TRUE	678	No	No	No	69	No	No	Weak	Continuous	65
Corbella et al. (2013)	Italy	Adults	Diabetes Hba1c 6 months	Metabolic Disorders	3 RCTs	Not reported	Cochrane ROB	up to October 2012	Oral disease as exposure	Periodontal treatment	Periodontal treatment	Mean Difference	-0.31 (-0.74;0.11)	FALSE	235	No	No	No	69	No	No	Non-significant	Continuous
Corbella et al. (2013)	Italy	Adults	Diabetes Hba1c 3 months + adjunctive antimicrobials	Metabolic Disorders	5 RCTs	Not reported	Cochrane ROB	up to October 2012	Oral disease as exposure	Periodontal treatment	Periodontal treatment	Mean Difference	-9.01 (-15.78;-2.24)	TRUE	412	No	No	No	69	No	No	Weak	Continuous	8
Corbella et al. (2013)	Italy	Adults	Diabetes FPG 3 months	Metabolic Disorders	2 RCTs	Not reported	Cochrane ROB	up to October 2012	Oral disease as exposure	Periodontal treatment	Periodontal treatment	Mean Difference	-13.62 (-27.69;0.45)	FALSE	175	No	No	No	0	No	No	Non-significant	Continuous
Corbella et al. (2013)	Italy	Adults	Diabetes FPG 6 months	Metabolic Disorders	5 RCTs	Not reported	Cochrane ROB	up to October 2012	Oral disease as exposure	Periodontal treatment	Periodontal treatment	Mean Difference	0.13 (-0.10;0.35)	FALSE	175	No	No	No	0	No	No	Non-significant	Continuous
Corbella et al. (2013)	Italy	Adults	Diabetes FPG 3 months + adjunctive antimicrobials	Metabolic Disorders	2 RCTs	Not reported	Cochrane ROB	up to October 2012	Oral disease as exposure	Periodontal treatment	Periodontal treatment	Mean Difference	-0.27 (-40.11;39.56)	FALSE	175	No	No	No	0	No	No	Non-significant	Continuous
Wang et al. (2016)	China	Adult males	Vasculogenic erectile dysfunction	Sexual Health Conditions	4 CC	PRISMA	NOS	up to May 2015	Oral disease as outcome	Periodontitis	Periodontal disease	Odds Ratio	3.07 (1.87;5.05)	TRUE	178618	Yes	Yes	Yes	98	Yes	No	Highly suggestive	Binary	26
Wang et al. (2016)	China	Adult males	Vasculogenic erectile dysfunction	Sexual Health Conditions	4 CC	PRISMA	NOS	up to May 2015	Oral disease as outcome	Periodontitis	Periodontal disease	Odds Ratio	2.97 (1.80;4.87)	TRUE	178618	Yes	Yes	Yes	98	Yes	No	Highly suggestive	Binary	23
Gopinath et al. (2020)	Malaysia	Adults	Cancer Head and Neck	Cancer	10 CC	PRISMA	NOS	NR	Oral disease as exposure	Periodontitis	Periodontal disease	Odds Ratio	3.19 (2.09;4.85)	TRUE	2464	Yes	Yes	Yes	67.9	Yes	No	Highly suggestive	Binary	97
Gopinath et al. (2020)	Malaysia	Adults	Cancer Head and Neck	Cancer	10 CC	PRISMA	NOS	NR	Oral disease as exposure	Alveolar bone loss	Periodontal disease	Odds Ratio	3.54 (2.47;5.07)	TRUE	1755	Yes	Yes	Yes	42	Yes	No	Strong	Binary	83
Rapone et al. (2020)	Italy	Children and Adolescents	type 1 diabetes mellitus (T1DM)	Metabolic Disorders	3 CC and 7 CS	PRISMA	NR	up to 2019 (not specified)	Oral disease as outcome	Gingival index (gingivitis)	Periodontal disease	Standardized Mean Difference	0.46 (0.09;0.84)	TRUE	1138	No	No	Yes	60.49	Yes	No	Weak	Continuous	12
Wu et al. (2020)	China	Adults	type 2 diabetes mellitus (T2DM)	Metabolic Disorders	53	MOOSE	NOS	up to December 2018	Oral disease as outcome	Periodontitis	Periodontal disease	Risk Ratio	1.34 (1.11;1.61)	TRUE	48582	Yes	Yes	Yes	54.7	Yes	No	Highly suggestive	Binary	129
Wu et al. (2020)	China	Adults	type 2 diabetes mellitus (T2DM)	Metabolic Disorders	53	MOOSE	NOS	up to December 2018	Oral disease as exposure	Periodontitis (Mild)	Periodontal disease	Risk Ratio	1.28 (1.07;1.54)	TRUE	19842	Yes	Yes	Yes	20.4	Yes	No	Strong	Binary	90
Wu et al. (2020)	China	Adults	type 2 diabetes mellitus (T2DM)	Metabolic Disorders	30	MOOSE	NOS	up to December 2018	Oral disease as exposure	Periodontitis (Severe)	Periodontal disease	Risk Ratio	1.53 (1.27;1.83)	TRUE	19842	Yes	Yes	Yes	0	Yes	No	Strong	Binary	193
Botero et al. (2020)	Colombia	Adults	Human cytomegalovirus	Virus infection	5 CC and 21 CS	PRISMA	National Heart, Lung, and Blood Institute (NHLBI)	up to May 2019	Oral disease as outcome	Periodontitis	Periodontal disease	Odds Ratio	5.31 (3.15;8.97)	TRUE	2385	Yes	Yes	Yes	67	Yes	No	Highly suggestive	Binary	352
Botero et al. (2020)	Colombia	Adults	Human cytomegalovirus	Virus infection	6 CS	PRISMA	National Heart, Lung, and Blood Institute (NHLBI)	up to May 2019	Oral disease as outcome	Apical Periodontitis	Endodontic Infection	Odds Ratio	3.65 (0.49;27.10)	FALSE	317	No	No	No	83	Yes	No	Non-significant	Binary
Zhang et al. (2020)	China	Adults	Psoriasis	Autoimmune disorders	11 CC & 1 Prospective & 1 Retrospective	PRISMA	NOS	up to March 2020	Oral disease as outcome	Periodontitis	Periodontal disease	Odds Ratio	2.87 (1.75;4.69)	TRUE	314121	Yes	Yes	Yes	89	Yes	No	Highly suggestive	Binary	71
Schmitt et al. (2015)	France	Adults	Pulse Wave Velocity (in general)	Cardiovascular Diseases	1 RCT & 6 CS	PRISMA	Cochrane ROB & NOS	up to September 2014	Oral disease as exposure	Periodontitis	Periodontal disease	Mean Difference	0.85 (0.53;1.16)	TRUE	1517	Yes	Yes	Yes	51	Yes	No	Highly suggestive	Continuous	64
Schmitt et al. (2015)	France	Adults	Pulse Wave Velocity (Carotid-Femoral)	Cardiovascular Diseases	2 CS	PRISMA	Cochrane ROB & NOS	up to September 2014	Oral disease as exposure	Periodontitis	Periodontal disease	Mean Difference	1.04 (0.34;1.75)	TRUE	236	Yes	Yes	Yes	58	Yes	No	Weak	Continuous	5
Schmitt et al. (2015)	France	Adults	Pulse Wave Velocity (Carotid-Radial)	Cardiovascular Diseases	3 CS	PRISMA	Cochrane ROB & NOS	up to September 2014	Oral disease as exposure	Periodontitis	Periodontal disease	Mean Difference	0.69 (0.03;1.36)	TRUE	1018	Yes	Yes	Yes	78	Yes	No	Highly suggestive	Continuous	2
Schmitt et al. (2015)	France	Adults	Pulse Wave Velocity (Brackial-Ankle)	Cardiovascular Diseases	1 RCT & 1 CS	PRISMA	Cochrane ROB & NOS	up to September 2014	Oral disease as exposure	Periodontitis	Periodontal disease	Mean Difference	0.83 (0.45;1.22)	TRUE	263	Yes	Yes	Yes	0	Yes	No	Weak	Continuous	12
Atieh et al. (2014)	New Zealand	Adults	type 2 diabetes mellitus (T2DM) - GCF IL1-B	Metabolic Disorders	4 CC	Not reported	STROBE	up to November 2012	Oral disease as exposure	Periodontitis	Periodontal disease	Standardized Mean Difference	0.90 (0.39;1.41)	TRUE	100	Yes	Yes	Yes	0	Yes	No	Weak	Continuous	14
Atieh et al. (2014)	New Zealand	Adults	type 2 diabetes mellitus (T2DM) - GCF IL6	Metabolic Disorders	4 CC	Not reported	STROBE	up to November 2012	Oral disease as exposure	Periodontitis	Periodontal disease	Standardized Mean Difference	0.70 (-0.20;1.61)	FALSE	90	No	No	No	77	No	No	Non-significant	Continuous
Atieh et al. (2014)	New Zealand	Adults	type 2 diabetes mellitus (T2DM) - GCF TNF-a	Metabolic Disorders	4 CC	Not reported	STROBE	up to November 2012	Oral disease as exposure	Periodontitis	Periodontal disease	Standardized Mean Difference	0.33 (-0.19;0.86)	FALSE	57	No	No	No	0	No	No	Non-significant	Continuous
Corbella et al. (2016)	Italy	Adult females	Adverse Pregnancy Outcomes Preterm birth 37 w	Adverse Pregnancy Outcomes	17 CC	Not reported	Cochrane Bias Methods Group 28	up to January 2015	Oral disease as exposure	Periodontitis	Periodontal disease	Risk Ratio	1.61 (1.33;1.95)	TRUE	8594	Yes	Yes	Yes	79	Yes	No	Highly suggestive	Binary	133
Corbella et al. (2016)	Italy	Adult females	Adverse Pregnancy Outcomes Low bigthweight	Adverse Pregnancy Outcomes	10 CC	Not reported	Cochrane Bias Methods Group 28	up to January 2015	Oral disease as exposure	Periodontitis	Periodontal disease	Risk Ratio	1.65 (1.27;2.14)	TRUE	5693	Yes	Yes	Yes	79	Yes	No	Highly suggestive	Binary	42
Corbella et al. (2016)	Italy	Adult females	Adverse Pregnancy Outcomes Preterm Low & bigthweight	Adverse Pregnancy Outcomes	4 CC	Not reported	Cochrane Bias Methods Group 28	up to January 2015	Oral disease as exposure	Periodontitis	Periodontal disease	Risk Ratio	3.44 (1.34;8.80)	TRUE	2263	Yes	Yes	Yes	90	Yes	No	Highly suggestive	Binary	6
Hua et al. (2016)	China	Adults	Ventilator-associated pneumonia	Respiratory diseases	18 RCTs	Cochrane Handbook	Cochrane ROB	up to December 2015	Oral disease as exposure	Oral hygiene care Chlorhexidine vs. Placebo	Periodontal treatment	Risk Ratio	0.74 (0.61;0.89)	TRUE	2451	Yes	Yes	Yes	90	Yes	No	Highly suggestive	Binary	45
Hua et al. (2016)	China	Adults	Mortality	Mortality	15 RCTs	Cochrane Handbook	Cochrane ROB	up to December 2015	Oral disease as exposure	Oral hygiene care Chlorhexidine vs. Placebo	Dental Treatment	Risk Ratio	1.09 0.96;1.23)	FALSE	2163	No	No	No	0	No	Yes	Non-significant	Binary
Araújo et al. (2016)	Brazil	Adults	Depression	Mental disorders	7 CS	PRISMA	NOS	up to October 2015	Oral disease as outcome	Periodontitis	Periodontal disease	Odds Ratio	1.03 (0.75;1.41)	FALSE	6125	No	No	No	87.48	No	No	Non-significant	Binary
Ziukaite et al. (2018)	The Netherlands	Adults	Diabetes Mellitus	Metabolic Disorders	1 RCT, 16 CS & 4 Retrospective	MOOSE	Keukenmeester et al. (2013)	NR	Oral disease as exposure	Periodontitis	Periodontal disease	Odds Ratio	2.59 (2.12;3.15)	TRUE	73520	Yes	Yes	Yes	74	Yes	No	Highly suggestive	Binary	653
Ferreira et al. (2019)	Brazil	Adults	Asthma	Respiratory diseases	6 CC	PRISMA	Fowkes and Fulton checklist (1991)	up to June 2015	Oral disease as outcome	Plaque Index	Periodontal disease	Standardized Mean Difference	0.21 (-0.44;0.87)	FALSE	873	No	No	No	95	No	No	Non-significant	Continuous
Ferreira et al. (2019)	Brazil	Adults	Asthma	Respiratory diseases	5 CC	PRISMA	Fowkes and Fulton checklist (1991)	up to June 2015	Oral disease as outcome	Gingival index (gingivitis)	Periodontal disease	Standardized Mean Difference	0.80 (-0.26;1.86)	FALSE	613	No	No	No	95	No	No	Non-significant	Continuous
Ferreira et al. (2019)	Brazil	Adults	Asthma	Respiratory diseases	2 CC	PRISMA	Fowkes and Fulton checklist (1991)	up to June 2015	Oral disease as outcome	Bleeding on Probing	Periodontal disease	Standardized Mean Difference	4.83 (-2.49;12.16)	FALSE	520	No	No	No	83	No	No	Non-significant	Continuous
Ferreira et al. (2019)	Brazil	Adults	Asthma	Respiratory diseases	6 CC	PRISMA	Fowkes and Fulton checklist (1991)	up to June 2015	Oral disease as outcome	Calculus Index	Periodontal disease	Standardized Mean Difference	0.57 (0.44;0.70)	TRUE	200	Yes	Yes	Yes	0	Yes	No	Weak	Continuous	158
Ferreira et al. (2019)	Brazil	Adults	Asthma	Respiratory diseases	6 CC	PRISMA	Fowkes and Fulton checklist (1991)	up to June 2015	Oral disease as outcome	CAL	Periodontal disease	Standardized Mean Difference	1.13 (0.09;2.18)	TRUE	460	No	No	Yes	98	Yes	No	Weak	Continuous	5
Teeuw et al. (2014)	The Netherlands	Adults	Atherosclerotic profile	Metabolic Disorders	6 RCTs	PRISMA	Van der Weijden et al. 2009	up to June 2013	Oral disease as exposure	Periodontal treatment Otherwise healthy	Periodontal treatment	Mean Difference	-0.09 (-0.60;0.42)	FALSE	336	No	No	No	51	No	No	Non-significant	Continuous
Teeuw et al. (2014)	The Netherlands	Adults	Atherosclerotic profile	Cardiovascular Diseases	14 RCTs	PRISMA	Van der Weijden et al. 2009	up to June 2013	Oral disease as exposure	Periodontal treatment With comorbidities	Periodontal treatment	Mean Difference	-0.71 (-1.05;-0.36)	TRUE	1186	Yes	Yes	Yes	95	Yes	No	Highly suggestive	Continuous	73
Teeuw et al. (2014)	The Netherlands	Adults	Atherosclerotic profile	Cardiovascular Diseases	14 RCTs	PRISMA	Van der Weijden et al. 2009	up to June 2013	Oral disease as exposure	Periodontal treatment With comorbidities <6 months follow-up	Periodontal treatment	Mean Difference	-0.89 (-1.33;-0.45)	TRUE	682	Yes	Yes	Yes	97	Yes	No	Weak	Continuous	68
Teeuw et al. (2014)	The Netherlands	Adults	Atherosclerotic profile	Cardiovascular Diseases	14 RCTs	PRISMA	Van der Weijden et al. 2009	up to June 2013	Oral disease as exposure	Periodontal treatment With comorbidities 6+ months follow-up	Periodontal treatment	Mean Difference	-0.22 (-0.37;-0.07)	TRUE	504	No	Yes	Yes	0	Yes	No	Weak	Continuous	29
Papageorgiou et al. (2015)	Germany	Adults	Obesity	Metabolic Disorders	5 Interventional	PRISMA	Cochrane ROB & Downs and Black Checklist	up to July 2013	Oral disease as exposure	Periodontitis CAL	Periodontal disease	Mean Difference	-0.04 (-0.25;0.16)	FALSE	107	No	No	No	0	No	Yes	Non-significant	Continuous
Papageorgiou et al. (2015)	Germany	Adults	Obesity	Metabolic Disorders	5 Interventional	PRISMA	Cochrane ROB & Downs and Black Checklist	up to July 2013	Oral disease as exposure	Periodontitis PPD	Periodontal disease	Mean Difference	-0.07 (-0.16;0.22)	FALSE	367	No	No	No	0	No	Yes	Non-significant	Continuous
Tomás et al. (2012)	Spain	Adults	Bacteraemia from everyday oral activities	Systemic Inflammation	4 RCTs	PRISMA	Centre for Reviews and Dissemination, University of York (Centre for Reviews and Dissemina- tion, University of York 2008)	up to July 2010	Oral disease as outcome	Gingival index (gingivitis)	Periodontal disease	Odds Ratio	2.77 (1.50;5.11)	TRUE	243	Yes	Yes	Yes	17.6	Yes	No	Weak	Binary	12
Tomás et al. (2012)	Spain	Adults	Bacteraemia from everyday oral activities	Systemic Inflammation	4 RCTs	PRISMA	Centre for Reviews and Dissemination, University of York (Centre for Reviews and Dissemina- tion, University of York 2008)	up to July 2010	Oral disease as outcome	Plaque Index	Periodontal disease	Odds Ratio	2.61 (1.45;4.69)	TRUE	243	Yes	Yes	Yes	0	Yes	No	Weak	Binary	12
Peng et al. (2019)	China	Adults	Mortality (all causes)	Mortality	15 Prospective	PRISMA	NOS	up to August 2018	Oral disease as exposure	Tooth Loss (>20)	Tooth Loss	Risk Ratio	1.15 (1.11;1.19)	TRUE	20534	Yes	Yes	Yes	80	Yes	No	Highly suggestive	Binary	317
Peng et al. (2019)	China	Adults	Mortality (all causes)	Mortality	15 Prospective	PRISMA	NOS	up to August 2018	Oral disease as exposure	Edentulism	Edentulism	Risk Ratio	1.57 (1.41;1.75)	TRUE	20534	Yes	Yes	Yes	79.1	Yes	No	Highly suggestive	Binary	361
Ferreira et al. (2019)	Brazil	Adults	Physical activity	Physical activity	5 CS & 1 Prospective	PRISMA	Fowkes and Fulton checklist (1991)	up to August 2018	Oral disease as outcome	Periodontal Disease	Periodontal disease	Odds Ratio	0.67 (0.56;0.81)	TRUE	12390	Yes	Yes	Yes	43	Yes	No	Strong	Binary	37
Ferreira et al. (2019)	Brazil	Adults	Physical activity	Physical activity	5 CS & 1 Prospective	PRISMA	Fowkes and Fulton checklist (1991)	up to August 2018	Oral disease as outcome	Periodontal Disease	Periodontal disease	Odds Ratio	0.78 (0.65;0.93)	TRUE	12390	No	Yes	Yes	68	Yes	No	Suggestive	Binary	10
da Silva et al. (2021)	Brazil	Adults	Glomerular filtration rate of chronic kidney disease	Chronic kidney disease	3 NRSI	PRISMA	MINORS	up to January 2021	Oral disease as exposure	Periodontal treatment	Periodontal treatment	Mean Difference	7.01 (0.66;13.36)	TRUE	143	No	No	No	0	Yes	No	Weak	Continuous	3
Daudt et al. (2018)	Brazil	Adults	Metabolic Syndrome	Metabolic Disorders	23 CS, 1 CC & 2 Retrospective	PRISMA	NOS	up to May 2017	Oral disease as outcome	Periodontitis	Periodontal disease	Risk Ratio	1.38 (1.26;1.51)	TRUE	61533	Yes	Yes	Yes	92.7	Yes	No	Highly suggestive	Binary	437
Zhao et al. (2018)	Hong Kong	Adults	Chronic kidney disease	Chronic kidney disease	7 CC & 38 CS	PRISMA	NOS	up to June 2017	Oral disease as exposure	Periodontitis	Periodontal disease	Odds Ratio	3.54 (2.17;5.77)	TRUE	33756	Yes	Yes	Yes	88.3	Yes	No	Highly suggestive	Binary	382
Zhao et al. (2018)	Hong Kong	Adults	Chronic kidney disease	Chronic kidney disease	7 CC & 38 CS	PRISMA	NOS	up to June 2017	Oral disease as exposure	Periodontitis	Periodontal disease	Incidence Rate Ratio	1.76 (1.11;2.77)	TRUE	1460	No	No	No	78.5	Yes	No	Weak	Binary	52
Moraschini et al. (2016)	Brazil	Adults	Diabetes mellitus	Metabolic Disorders	8 CCT, 1 Prospective & 3 Retrospective	PRISMA	NOS	up to August 2015	Oral disease as outcome	Dental Implant Failure	Dental Implant Conditions	Risk Ratio	1.56 (0.62;3.91)	FALSE	9042	No	No	No	88	No	No	Non-significant	Binary
Moraschini et al. (2016)	Brazil	Adults	Diabetes mellitus	Metabolic Disorders	3 CCT & 1 Retrospective	PRISMA	NOS	up to August 2015	Oral disease as outcome	Marginal bone loss	Dental Implant Conditions	Mean Difference	0.18 (0.14;0.21)	TRUE	226	Yes	Yes	Yes	44	Yes	No	Weak	Continuous	112
Leira et al. (2017)	Spain	Adults	Alzheimer's Disease	Neurodegenerative diseases	2 CC & 1 Prospective	PRISMA	NOS	up to January 2016	Oral disease as outcome	Periodontitis	Periodontal disease	Risk Ratio	1.78 (1.14;2.77)	TRUE	514	Yes	Yes	Yes	0	Yes	No	Weak	Binary	5
Moraschini et al. (2018)	Brazil	Adults	Asthma	Respiratory diseases	5 CC	PRISMA	NOS	up to May 2017	Oral disease as outcome	Gingival bleeding	Periodontal disease	Mean Difference	0.70 (0.64;0.75)	TRUE	1584	Yes	Yes	Yes	0	Yes	No	Strong	Continuous	962
Moraschini et al. (2018)	Brazil	Adults	Asthma	Respiratory diseases	5 CC	PRISMA	NOS	up to May 2017	Oral disease as outcome	Plaque Index	Periodontal disease	Mean Difference	0.43 (0.32;0.53)	TRUE	380	No	No	No	0	No	No	Weak	Continuous	104
Moraschini et al. (2018)	Brazil	Adults	Asthma	Respiratory diseases	5 CC	PRISMA	NOS	up to May 2017	Oral disease as outcome	Gingival index (gingivitis)	Periodontal disease	Mean Difference	0.51 (0.22;0.80)	TRUE	400	No	Yes	Yes	94	Yes	No	Weak	Continuous	17
Joshi et al. (2019)	United Kingdom	Adults	Coronary atheroma - P. gingivalis	Cardiovascular Diseases	10 CS	PRISMA	NOS	up to May 2018	Oral disease as exposure	Periodontitis	Periodontal disease	Mean Difference	0.40 (0.24;0,56)	TRUE	593	No	Yes	Yes	76.3	Yes	No	Weak	Continuous	79
Joshi et al. (2019)	United Kingdom	Adults	Coronary atheroma - A. actinomycetemcomitans	Cardiovascular Diseases	6 CS	PRISMA	NOS	up to May 2018	Oral disease as exposure	Periodontitis	Periodontal disease	Mean Difference	0.04 (-0.40;0.28)	FALSE	411	No	No	Yes	76.3	No	No	Non-significant	Continuous
Conde-Agudelo et al. (2008)	United Kingdom	Adults	Pregnancy Adverse Outcome Preeclampsia	Adverse Pregnancy Outcomes	2 Cohort; 4 CC	MOOSE	NR	up to June 2007	Oral disease as exposure	Periodontitis	Periodontal disease	Odds Ratio	2.37 (1.36;4.14)	TRUE	3507	Yes	Yes	Yes	80	Yes	No	Highly suggestive	Binary	15
Simpson et al. (2010)	United Kingdom	Adults	Glycemic control	Metabolic Disorders	3 RCTs	Cochrane Handbook	Cochrane ROB	up to March 2010	Oral disease as exposure	Periodontal treatment	Periodontal treatment	Mean Difference	-0.40 (-0.78;-0.01)	TRUE	244	No	No	No	0	Yes	No	Weak	Continuous	2
Boutin et al. (2013)	Canada	Adult females	Pregnancy Adverse Outcome Preterm Birth	Adverse Pregnancy Outcomes	12 RCTs	PRISMA	Cochrane ROB	up to February 2012	Oral disease as exposure	Periodontal treatment	Periodontal treatment	Risk Ratio	0.89 (0.73;1.08)	FALSE	7018	No	No	No	52	No	No	Non-significant	Binary
Suvan et al. (2011)	United Kingdom	Adults	Overweight/obesity	Metabolic Disorders	6 CC	Not reported	NOS	up to December 2009	Oral disease as outcome	Periodontitis	Periodontal disease	Odds Ratio	2.13 (1.40;3.26)	TRUE	14687	Yes	Yes	Yes	73	Yes	No	Highly suggestive	Binary	22
Suvan et al. (2011)	United Kingdom	Adults	Overweight	Metabolic Disorders	11 CC	Not reported	NOS	up to December 2009	Oral disease as outcome	Periodontitis	Periodontal disease	Odds Ratio	1.27 (1.06;1.51)	TRUE	24476	Yes	Yes	Yes	78.8	Yes	No	Highly suggestive	Binary	17
Suvan et al. (2011)	United Kingdom	Adults	Obesity	Metabolic Disorders	12 CC	Not reported	NOS	up to December 2009	Oral disease as outcome	Periodontitis	Periodontal disease	Odds Ratio	2.13 (1.40;3.26)	TRUE	24817	Yes	Yes	Yes	72.6	Yes	No	Highly suggestive	Binary	44
Moura-Grec et al. (2014)	Brazil	Adults	Obesity	Metabolic Disorders	22 CC	Not reported	NR	until 2010 (not clear)	Oral disease as outcome	Periodontitis	Periodontal disease	Odds Ratio	1.30 (1.25;1.35)	TRUE	69089	Yes	Yes	Yes	98	Yes	No	Highly suggestive	Binary	1376
Moura-Grec et al. (2014)	Brazil	Adults	Obesity	Metabolic Disorders	13 CC	Not reported	NR	until 2010 (not clear)	Oral disease as exposure	Periodontitis	Periodontal disease	Odds Ratio	2.75 (2.71;2.80)	TRUE	15312	Yes	Yes	Yes	98	Yes	No	Highly suggestive	Binary	87973
Machado et al. (2020)	Portugal	Adults	Transplanted patients IL-6 serum	Transplanted recipients	3 CC	PRISMA	NOS	up to November 2019	Oral disease as exposure	Periodontitis	Periodontal disease	Mean Difference	2.20 (1.00;3.39)	TRUE	254	Yes	Yes	Yes	21	Yes	No	Weak	Continuous	12
de Oliveira Ferreira et al. (2019)	Brazil	Adults	Rheumatoid Arthritis	Rheumatic diseases	1 CC & 2 Retrospective	PRISMA	Fowkes and Fulton checklist (1991)	up to March 2018	Oral disease as exposure	Periodontitis	Periodontal disease	Odds Ratio	1.97 (1.68;2.31)	TRUE	802940	Yes	Yes	Yes	96	Yes	No	Highly suggestive	Binary	75
de Oliveira Ferreira et al. (2019)	Brazil	Adults	Rheumatoid Arthritis	Rheumatic diseases	1 CC & 1 Retrospective	PRISMA	Fowkes and Fulton checklist (1991)	up to March 2018	Oral disease as exposure	Periodontitis	Periodontal disease	Odds Ratio	0.69 (0.49;0.97)	TRUE	5470	No	No	Yes	69	Yes	No	Weak	Binary	2
Monje et al. (2017)	USA	Adults	Diabetes Mellitus	Metabolic Disorders	3	PRISMA	NOS	up to May 2016	Oral disease as outcome	Peri-implant diseases	Dental Implant Conditions	Risk Ratio	1.46 (1.21;1.77)	TRUE	973	Yes	Yes	Yes	50	Yes	No	Weak	Binary	15
Monje et al. (2017)	USA	Adults	Diabetes Mellitus	Metabolic Disorders	3	PRISMA	NOS	up to May 2016	Oral disease as outcome	Peri-implant diseases	Dental Implant Conditions	Risk Ratio	3.39 (1.06;10.81)	TRUE	321	No	No	No	50	Yes	No	Weak	Binary	2
Martens et al. (2017)	Belgium	Children and Adolescents	Obesity	Metabolic Disorders	5 CS; 2 CC	Not reported	Downs and Black Checklist	up to September 2015	Oral disease as outcome	Periodontitis	Periodontal disease	Odds Ratio	1.46 (1.20;1.77)	TRUE	1900	Yes	Yes	No	33.4	Yes	Yes	Weak	Binary	31
Esteves Lima et al. (2016)	Brazil	Adults	Gestational Diabetes Mellitus	Metabolic Disorders	4 CS	PRISMA	NOS	up to April 201	Oral disease as exposure	Periodontitis	Periodontal disease	Odds Ratio	1.67 (1.20;2.32)	TRUE	4658	Yes	Yes	Yes	0	Yes	No	Strong	Binary	10
Esteves Lima et al. (2016)	Brazil	Adults	Gestational Diabetes Mellitus	Metabolic Disorders	4 CS	PRISMA	NOS	up to April 201	Oral disease as outcome	Periodontitis	Periodontal disease	Odds Ratio	1.69 (0.68; 4.21)	FALSE	619	No	No	No	81.37	No	No	Non-significant	Binary
Li et al. (2021)	China	Adults	Cancer Colorectal	Cancer	6 Prospective & 1 Retrospective	PRISMA	NOS	up to July 2020	Oral disease as exposure	Periodontal disease	Periodontal disease	Hazard Ratio	1.44 (1.18;1.76)	TRUE	74113394	Yes	Yes	Yes	53.9	Yes	No	Highly suggestive	Binary	27
Rosa et al. (2012)	Brazil	Adult females	Pregnancy Adverse Outcome Preterm Birth	Adverse Pregnancy Outcomes	13 RCTs	PRISMA	Developed by the authors	up to March 2012	Oral disease as exposure	Periodontitis	Periodontal disease	Risk Ratio	0.90 (0.68;1.19)	FALSE	6988	No	No	No	74	No	No	Non-significant	Binary
Rosa et al. (2012)	Brazil	Adult females	Pregnancy Adverse Outcome Low birthweight	Adverse Pregnancy Outcomes	9 RCTs	PRISMA	Developed by the authors	up to March 2012	Oral disease as exposure	Periodontitis	Periodontal disease	Risk Ratio	0.92 (0.71;1.20)	FALSE	6484	No	No	No	56	No	No	Non-significant	Binary
Leira et al. (2017)	Spain	Adults	Ischemic stroke	Cardiovascular Diseases	5 CC & 3 Prospective	PRISMA	GRADE	up to March 2015	Oral disease as outcome	Periodontitis	Periodontal disease	Risk Ratio	2.88 (1.53;5.41)	TRUE	14394	Yes	Yes	Yes	99	Yes	No	Highly suggestive	Binary	24
Hussain et al. (2020)	United Kingdom	Adults	Rheumatoid Arthritis DAS28	Rheumatic diseases	3 CC	PRISMA	NOS	up to March 2019	Oral disease as exposure	Periodontitis	Periodontal disease	Mean Difference	0.75 (0.31;1.19)	TRUE	116	Yes	Yes	Yes	21	Yes	No	Weak	Continuous	10
Botelho et al. (2018)	Portugal	Adults	Stress Salivary cortisol	Stress	6 CC	PRISMA	Downs and Black Checklist	up to September 2017	Oral disease as exposure	Periodontitis	Periodontal disease	Log (Mean Ratio)	-0.08 (-0.08;0.23)	FALSE	573	No	No	No	82	No	No	Non-significant	Binary
Zheng et al. (2021)	China	Adults	Emotional disorders Depression	Mental disorders	17 CS & 8 CS	PRISMA & MOOSE	NOS	up to August 2019	Oral disease as outcome	Periodontal disease	Periodontal disease	Odds Ratio	1.16 (0.99;1.35)	FALSE	28077	No	No	No	70.9	No	No	Non-significant	Binary
Zheng et al. (2021)	China	Adults	Emotional disorders Depression	Mental disorders	4 CS & 14 CC	PRISMA & MOOSE	NOS	up to August 2019	Oral disease as exposure	Periodontal disease	Periodontal disease	Standardized Mean Difference	1.05 (0.68;1.41)	TRUE	28077	Yes	Yes	Yes	93.8	Yes	No	Highly suggestive	Continuous	188
Zheng et al. (2021)	China	Adults	Emotional disorders Anxiety	Mental disorders	12 CC	PRISMA & MOOSE	NOS	up to August 2019	Oral disease as outcome	Periodontal disease	Periodontal disease	Odds Ratio	1.36 (1.11;1.66)	TRUE	9104	Yes	Yes	Yes	82.2	Yes	No	Highly suggestive	Binary	28
Zheng et al. (2021)	China	Adults	Emotional disorders Anxiety	Mental disorders	12 CC	PRISMA & MOOSE	NOS	up to August 2019	Oral disease as exposure	Periodontal disease	Periodontal disease	Standardized Mean Difference	0.70 (0.44;0.96)	TRUE	9104	Yes	Yes	Yes	89.8	Yes	No	Highly suggestive	Continuous	112
Chambrone et al. (2011)	Brazil	Adults	Pregnancy Adverse Outcome Preterm Birth 37 weeks	Adverse Pregnancy Outcomes	11 trials	Cochrane Handbook, PRISMA & MOOSE	Cochrane ROB	up to October 2010	Oral disease as exposure	Periodontitis	Periodontal disease	Risk Ratio	0.88 (0.72;1.09)	FALSE	5752	No	No	No	61	No	No	Non-significant	Binary
Chambrone et al. (2011)	Brazil	Adults	Pregnancy Adverse Outcome Preterm Birth 37 weeks LOW ROB	Adverse Pregnancy Outcomes	11 trials	Cochrane Handbook, PRISMA & MOOSE	Cochrane ROB	up to October 2010	Oral disease as exposure	Periodontitis	Periodontal disease	Risk Ratio	1.05 (0.84;1.30)	FALSE	3826	No	No	No	46	No	No	Non-significant	Binary
Chambrone et al. (2011)	Brazil	Adults	Pregnancy Adverse Outcome Preterm Birth 35 weeks	Adverse Pregnancy Outcomes	5 trials	Cochrane Handbook, PRISMA & MOOSE	Cochrane ROB	up to October 2010	Oral disease as exposure	Periodontitis	Periodontal disease	Risk Ratio	0.98 (0.73;1.31)	FALSE	3845	No	No	No	42	No	No	Non-significant	Binary
Chambrone et al. (2011)	Brazil	Adults	Pregnancy Adverse Outcome Preterm Birth 32 weeks	Adverse Pregnancy Outcomes	2 trials	Cochrane Handbook, PRISMA & MOOSE	Cochrane ROB	up to October 2010	Oral disease as exposure	Periodontitis	Periodontal disease	Risk Ratio	0.62 (0.36;1.08)	FALSE	2557	No	No	No	0	No	No	Non-significant	Binary
Chambrone et al. (2011)	Brazil	Adults	Pregnancy Adverse Outcome Low birthweight < 2,500 g	Adverse Pregnancy Outcomes	3 trials	Cochrane Handbook, PRISMA & MOOSE	Cochrane ROB	up to October 2010	Oral disease as exposure	Periodontitis	Periodontal disease	Risk Ratio	1.07 (0.86;1.33)	FALSE	3263	No	No	No	5	No	No	Non-significant	Binary
Jain et al. (2019)	India	Adults	type 2 diabetes mellitus (T2DM) - Hba1c	Metabolic Disorders	RCTs	Not Reported	Cochrane ROB	from June 2006 to June 2016	Oral disease as exposure	Periodontal treatment 3 month	Periodontal treatment	Mean Difference	-0.26 (-0.63;0.11)	FALSE	812	No	No	No	84	No	No	Non-significant	Continuous
Martin-Cabezas et al. (2016)	France	Adults	Arterial hypertension	Cardiovascular Diseases	1 Prospective, 2 CC & 13 CS	PRISMA	NOS	up to June 2016	Oral disease as outcome	Periodontal diseases	Periodontal disease	Odds Ratio	1.50 (1.27;1.78)	TRUE	1108943	Yes	Yes	Yes	97	Yes	No	Highly suggestive	Binary	119
Martin-Cabezas et al. (2016)	France	Adults	Arterial hypertension	Cardiovascular Diseases	1 Prospective, 2 CC & 9 CS	PRISMA	NOS	up to June 2016	Oral disease as outcome	Periodontitis adjusted ORs only	Periodontal disease	Odds Ratio	1.16 (1.07;1.26)	TRUE	1077647	No	Yes	Yes	81	Yes	No	Suggestive	Binary	46
Martin-Cabezas et al. (2016)	France	Adults	Arterial hypertension	Cardiovascular Diseases	1 Prospective, 2 CS	PRISMA	NOS	up to June 2016	Oral disease as outcome	Periodontitis severe	Periodontal disease	Odds Ratio	1.64 (1.23;2.19)	TRUE	15819	No	Yes	Yes	35	Yes	No	Suggestive	Binary	10
Shang et al. (2021)	Germany	Adults	Diabetes mellitus	Metabolic Disorders	1 RCT, 1 Retrospective & 5 Prospective	PRISMA	NOS	up to April 2020	Oral disease as outcome	Implant failure	Dental Implant Conditions	Risk ratio	1.39 (0.58;3.30)	FALSE	863	No	No	No	45	No	No	Non-significant	Binary
Shang et al. (2021)	Germany	Adults	Diabetes mellitus	Metabolic Disorders	1 RCT, 1 Retrospective & 5 Prospective	PRISMA	NOS	up to April 2020	Oral disease as outcome	Peri-implant bone loss	Dental Implant Conditions	Mean Difference	0.12 (0.02;0.22)	TRUE	578	No	No	Yes	94	Yes	No	Weak	Continuous	8
Shang et al. (2021)	Germany	Adults	Diabetes mellitus	Metabolic Disorders	1 RCT, 1 Retrospective & 5 Prospective	PRISMA	NOS	up to April 2020	Oral disease as outcome	Peri-implant bone loss	Dental Implant Conditions	Mean Difference	0.32 (0.19;0.45)	TRUE	333	Yes	Yes	Yes	98	Yes	No	Weak	Continuous	54
Shang et al. (2021)	Germany	Adults	Diabetes mellitus	Metabolic Disorders	1 RCT, 1 Retrospective & 5 Prospective	PRISMA	NOS	up to April 2020	Oral disease as outcome	Peri-implant bone loss	Dental Implant Conditions	Mean Difference	0.20 (-0.04;0.44)	TRUE	333	Yes	Yes	Yes	98	Yes	No	Weak	Continuous	3
Chambrone et al. (2013)	Brazil	Adults	Chronic Kidney Disease	Chronic kidney disease	2 Retrospective & 2 CS	Cochrane Handbook, PRISMA & MOOSE	NOS	up to September 2012	Oral disease as exposure	Periodontal disease	Periodontal disease	Odds Ratio	1.65 (1.35;2.01)	TRUE	46172	Yes	Yes	Yes	0	Yes	No	Strong	Binary	32
Chambrone et al. (2011)	Brazil	Adult females	Pregnancy Adverse Outcome Preterm Birth	Adverse Pregnancy Outcomes	7 Prospective	Cochrane Handbook & PRISMA	NOS	up to October 2010	Oral disease as exposure	Periodontal disease	Periodontal disease	Risk Ratio	1.70 (1.03;2.81)	TRUE	9491	No	No	Yes	89	Yes	No	Weak	Binary	5
Chambrone et al. (2011)	Brazil	Adult females	Pregnancy Adverse Outcome Low birthweight	Adverse Pregnancy Outcomes	4 Prospective	Cochrane Handbook & PRISMA	NOS	up to October 2010	Oral disease as exposure	Periodontal disease	Periodontal disease	Risk Ratio	2.11 (1.05;4.23)	TRUE	6050	No	No	Yes	86	Yes	No	Weak	Binary	3
Chambrone et al. (2011)	Brazil	Adult females	Pregnancy Adverse Outcome Preterm Birth & Low birthweight	Adverse Pregnancy Outcomes	5 Prospective	Cochrane Handbook & PRISMA	NOS	up to October 2010	Oral disease as exposure	Periodontal disease	Periodontal disease	Risk Ratio	3.57 (1.87;6.84)	TRUE	2869	Yes	Yes	Yes	61	Yes	No	Highly suggestive	Binary	23
Paraskevas et al. (2008)	The Netherlands	Adults	CRP	Systemic Inflammation	13	Cochrane Handbook	Cochrane ROB & Centre for Reviews and Dissemination checklist	up to June 2007	Oral disease as exposure	Periodontitis	Periodontal disease	Weighted Mean Difference	1.65 (1.05;2.24)	TRUE	1606	Yes	Yes	Yes	76.7	Yes	No	Highly suggestive	Continuous	127
Paraskevas et al. (2008)	The Netherlands	Adults	CRP	Systemic Inflammation	13	Cochrane Handbook	Cochrane ROB & Centre for Reviews and Dissemination checklist	up to June 2007	Oral disease as exposure	Periodontitis	Periodontal disease	Weighted Mean Difference Adjusted	1.56 (1.21;1.90)	TRUE	1069	Yes	Yes	Yes	0	Yes	No	Strong	Continuous	354
Paraskevas et al. (2008)	The Netherlands	Adults	CRP	Systemic Inflammation	13	Cochrane Handbook	Cochrane ROB & Centre for Reviews and Dissemination checklist	up to June 2007	Oral disease as exposure	Periodontal treament	Periodontal treatment	Weighted Mean Difference Adjusted	0.50 (0.08;0.93)	TRUE	151	No	No	Yes	0	Yes	No	Weak	Continuous	14
Fagundes et al. (2019)	Brazil	Adults	Stroke (cerebrovascular accidents)	Cardiovascular Diseases	7 CC	PRISMA	Fowkes and Fulton checklist (1991)	up to September 2018	Oral disease as exposure	Periodontitis	Periodontal disease	Odds Ratio only Case-control studies	2.31 (1.39;3.84)	TRUE	1513	No	Yes	Yes	77	Yes	No	Suggestive	Binary	21
Fagundes et al. (2019)	Brazil	Adults	Stroke (cerebrovascular accidents)	Cardiovascular Diseases	7 CC	PRISMA	Fowkes and Fulton checklist (1991)	up to September 2018	Oral disease as exposure	Periodontitis	Periodontal disease	Odds Ratio only Prospective	1.88 (1.55;2.28)	TRUE	28900	Yes	Yes	Yes	0	Yes	No	Strong	Binary	100
Fagundes et al. (2019)	Brazil	Adults	Ischemic stroke	Cardiovascular Diseases	3 Prospective & 7 CC	PRISMA	Fowkes and Fulton checklist (1991)	up to September 2018	Oral disease as exposure	Periodontitis	Periodontal disease	Odds Ratio only Case-control studies	2.31 (1.39;3.84)	TRUE	1015	No	Yes	Yes	4	Yes	No	Suggestive	Binary	29
da Silva et al. (2017)	Brazil	Adults	Pregnancy Adverse Outcome Preterm Birth	Adverse Pregnancy Outcomes	4 Prospective	PRISMA	Cochrane Collaboration’s Tool for AssessingROB in RCT	up to June 2015	Oral disease as exposure	Periodontal treament	Periodontal treatment	Risk Ratio	0.54 (0.47;35.24)	TRUE	345	No	Yes	Yes	32	Yes	Yes	Weak	Binary	108
da Silva et al. (2017)	Brazil	Adults	Pregnancy Adverse Outcome Low birthweight	Adverse Pregnancy Outcomes	2 Prospective	PRISMA	Cochrane Collaboration’s Tool for AssessingROB in RCT	up to June 2015	Oral disease as exposure	Periodontal treament	Periodontal disease	Risk Ratio	0.78 (0.5;1.21)	FALSE	199	No	No	No	41	No	Yes	Non-significant	Binary
Bi et al. (2019)	Canada	Adults	Perinatal outcomes Perinatal mortality	Adverse Pregnancy Outcomes	8 Prospective	PRISMA	Cochrane Collaboration’s Tool for AssessingROB in RCT	up to Agost 2019	Oral disease as exposure	Periodontal treament	Periodontal treatment	Odds Ratio	0.53 (0.30;0.93)	TRUE	5942	No	No	No	0	Yes	Yes	Weak	Binary	7
Bi et al. (2019)	Canada	Adults	Pregnancy Adverse Outcome Preterm Birth <37 weeks	Adverse Pregnancy Outcomes	8 Prospective	PRISMA	Cochrane Collaboration’s Tool for AssessingROB in RCT	up to Agost 2019	Oral disease as exposure	Periodontal treament	Periodontal treatment	Risk Ratio	0.78 (0.62;0.98)	TRUE	7335	No	No	No	72	Yes	No	Weak	Binary	6
Bi et al. (2019)	Canada	Adults	Pregnancy Adverse Outcome Birth weight	Adverse Pregnancy Outcomes	8 Prospective	PRISMA	Cochrane Collaboration’s Tool for AssessingROB in RCT	up to Agost 2019	Oral disease as exposure	Periodontal treament	Periodontal treatment	Mean Difference	200.79 (64.34;337.24)	TRUE	4708	No	Yes	Yes	93	Yes	No	Suggestive	Continuous	23
Cabanillas-Balsera et al. (2019)	Spain	Adults	Diabetes Mellitus	Metabolic Disorders	3 RCTs	MOOSE	Oxford CEBM guidelines	up to March 2018	Oral disease as outcome	Extracted root filled teeth	Tooth Loss	Odds Ratio	2.44 (1.54;3.88)	TRUE	54936	Yes	Yes	Yes	70.8	Yes	No	Highly suggestive	Binary	14
Nibali et al. (2013)	United Kingdom	Adults	Metabolic Syndrome	Metabolic Disorders	8 CS, 2 CC	PRISMA	NOS	up to May 2012	Oral disease as exposure	Periodontitis	Periodontal disease	Odds Ratio	1.67 (1.40;2.00)	TRUE	20740	Yes	Yes	Yes	52.6	Yes	No	Highly suggestive	Binary	111
Gomes-Filho et al. (2020)	Brazil	Adults	Repiratory diseases Pneumonia	Respiratory diseases	3	PRISMA	NOS	between January 2010 to June 2019	Oral disease as exposure	Periodontitis	Periodontal disease	Odds Ratio	3.21 (1.99;5.17)	TRUE	666	Yes	Yes	Yes	0	Yes	No	Weak	Binary	23
Gomes-Filho et al. (2020)	Brazil	Adults	Repiratory diseases COPD	Respiratory diseases	4	PRISMA	NOS	between January 2010 to June 2019	Oral disease as exposure	Periodontitis	Periodontal disease	Odds Ratio	1.78 (1.04;3.05)	TRUE	4145	No	No	Yes	37.9	Yes	No	Weak	Binary	3
Gomes-Filho et al. (2020)	Brazil	Adults	Repiratory diseases Asthma	Respiratory diseases	3	PRISMA	NOS	between January 2010 to June 2019	Oral disease as exposure	Periodontitis	Periodontal disease	Odds Ratio	3.54 (2.47;5.07)	TRUE	740	Yes	Yes	Yes	0	Yes	No	Weak	Binary	50
Kim et al. (2012)	Lebanon	Adult females	Pregnancy Adverse Outcome Preterm Birth	Adverse Pregnancy Outcomes	11 RCTs	PRISMA	Cochrane ROB	up to September 2011	Oral disease as exposure	Periodontal treatment scaling and root planing	Periodontal treatment	Risk Ratio	0.81 (0.64;1.02)	FALSE	5655	No	No	Yes	59	No	No	Non-significant	Binary
Kim et al. (2012)	Lebanon	Adult females	Pregnancy Adverse Outcome Low birthweight	Adverse Pregnancy Outcomes	8 RCTs	PRISMA	Cochrane ROB	up to September 2011	Oral disease as exposure	Periodontal treatment scaling and root planing	Periodontal treatment	Risk Ratio	0.72 (0.48;1.07)	FALSE	4136	No	No	No	75	No	No	Non-significant	Binary
Kim et al. (2012)	Lebanon	Adult females	Pregnancy Adverse Outcome Mean birthweight	Adverse Pregnancy Outcomes	8 RCTs	PRISMA	Cochrane ROB	up to September 2011	Oral disease as exposure	Periodontal treatment scaling and root planing	Periodontal treatment	Mean Difference	68.29 (-22.11;158.69)	FALSE	4136	No	No	No	80	No	No	Non-significant	Continuous
Maldonado et al. (2018)	Switzerland	Adults	Dementia	Neurodegenerative diseases	2 CC	PRISMA	NOS	up to September 2016	Oral disease as outcome	Gingival index (gingivitis)	Periodontal disease	Mean Difference	15.95 (8.26;23.64)	TRUE	139	Yes	Yes	Yes	51	Yes	No	Weak	Continuous	11
Maldonado et al. (2018)	Switzerland	Adults	Dementia	Neurodegenerative diseases	2 CC	PRISMA	NOS	up to September 2016	Oral disease as outcome	Bleeding on Probing	Periodontal disease	Mean Difference	35.72 (31.95;39.50)	TRUE	539	Yes	Yes	Yes	51	Yes	No	Weak	Continuous	249
Maldonado et al. (2018)	Switzerland	Adults	Dementia	Mental disorders	2 CC	PRISMA	NOS	up to September 2016	Oral disease as outcome	CAL	Periodontal disease	Mean Difference	6.98 (-0.11;14.07)	FALSE	265	No	No	No	51	Yes	No	Non-significant	Continuous
Maldonado et al. (2018)	Switzerland	Adults	Dementia	Neurodegenerative diseases	2 CC	PRISMA	NOS	up to September 2016	Oral disease as outcome	Plaque Index	Periodontal disease	Mean Difference	1.46 (1.30;1.62)	TRUE	585	Yes	Yes	Yes	51	Yes	No	Weak	Continuous	235
Maldonado et al. (2018)	Switzerland	Adults	Dementia	Neurodegenerative diseases	2 CC	PRISMA	NOS	up to September 2016	Oral disease as outcome	PD	Periodontal disease	Mean Difference	2.53 (2.42;2.63)	TRUE	585	Yes	Yes	Yes	51	Yes	No	Weak	Continuous	1501
Corbella et al. (2018)	Italy	Adults	Cancer Any type	Cancer	2 Retrospective	PRISMA	National Heart, Lung, and Blood Institute (NHLBI)	between January 2000 and September 2017	Oral disease as exposure	Periodontitis	Periodontal disease	Risk Ratio	1.14 (1.04;1.24)	TRUE	15333	No	Yes	Yes	0	Yes	No	Suggestive	Binary	4
Corbella et al. (2018)	Italy	Adults	Cancer Colorectal	Cancer	3 Retrospective	PRISMA	National Heart, Lung, and Blood Institute (NHLBI)	between January 2000 and September 2017	Oral disease as exposure	Periodontitis	Periodontal disease	Risk Ratio	0.94 (0.79;1.12)	FALSE	160538	No	No	No	0	No	No	Non-significant	Binary
Corbella et al. (2018)	Italy	Adults	Cancer Pancreas	Cancer	2 Retrospective	PRISMA	National Heart, Lung, and Blood Institute (NHLBI)	between January 2000 and September 2017	Oral disease as exposure	Periodontitis	Periodontal disease	Risk Ratio	1.74 (1.21;2.52)	TRUE	66862	No	Yes	Yes	0	Yes	No	Suggestive	Binary	5
Corbella et al. (2018)	Italy	Adults	Cancer Stomach	Cancer	2 Retrospective	PRISMA	National Heart, Lung, and Blood Institute (NHLBI)	between January 2000 and September 2017	Oral disease as exposure	Periodontitis	Periodontal disease	Risk Ratio	1.03 (0.71;1.48)	FALSE	66862	No	No	No	0	No	No	Non-significant	Binary
Corbella et al. (2018)	Italy	Adults	Cancer Bladder	Cancer	2 Retrospective	PRISMA	National Heart, Lung, and Blood Institute (NHLBI)	between January 2000 and September 2017	Oral disease as exposure	Periodontitis	Periodontal disease	Risk Ratio	1.31 (0.93;1.84)	FALSE	66862	No	No	No	0	No	No	Non-significant	Binary
Corbella et al. (2018)	Italy	Adults	Cancer Prostate	Cancer	2 Retrospective	PRISMA	National Heart, Lung, and Blood Institute (NHLBI)	between January 2000 and September 2017	Oral disease as exposure	Periodontitis	Periodontal disease	Risk Ratio	1.25 (1.04;1.51)	TRUE	66862	No	Yes	Yes	16	Yes	No	Suggestive	Binary	3
Corbella et al. (2018)	Italy	Adults	Cancer Breast	Cancer	2 Retrospective	PRISMA	National Heart, Lung, and Blood Institute (NHLBI)	between January 2000 and September 2017	Oral disease as exposure	Periodontitis	Periodontal disease	Risk Ratio	1.11 (1.00;1.23)	TRUE	66862	No	Yes	Yes	0	Yes	No	Suggestive	Binary	1
Corbella et al. (2018)	Italy	Adults	Cancer Lung	Cancer	3 Retrospective	PRISMA	National Heart, Lung, and Blood Institute (NHLBI)	between January 2000 and September 2017	Oral disease as exposure	Periodontitis	Periodontal disease	Risk Ratio	1.24 (1.06;1.45)	TRUE	160538	No	Yes	Yes	0	Yes	No	Suggestive	Binary	6
Chrcanovic et al. (2014)	Sweden	Adults	Diabetes Mellitus	Metabolic Disorders	7 Retrospective & 7 RCTs	PRISMA	Cochrane ROB	up to March 2014	Oral disease as outcome	Dental Implant Failure	Dental Implant Conditions	Risk Ratio	1.07 (0.80;1.44)	FALSE	12736	No	No	No	9	No	No	Non-significant	Binary
Chrcanovic et al. (2014)	Sweden	Adults	Diabetes Mellitus	Metabolic Disorders	1 Retrospective & 1 RCT	PRISMA	Cochrane ROB	up to March 2014	Oral disease as outcome	Marginal Bone Loss	Dental Implant Conditions	Mean Difference	1.07 (0.80;1.44)	TRUE	672	Yes	Yes	Yes	81	Yes	No	Weak	Continuous	43
Tang et al. (2017)	China	Adults	Rheumatoid Arthritis	Rheumatic diseases	8 CC	NR	NOS	up to November 2014	Oral disease as outcome	Periodontitis	Periodontal disease	Odds Ratio	1.28 (1.24;1.33)	TRUE	156751	Yes	Yes	Yes	11	Yes	No	Strong	Binary	679
Deng et al. (2013)	China	Adults	Cardiovascular risk factor CRP	Systemic Inflammation	5 RCTs	Cochrane Handbook	Cochrane ROB	up to October 2011	Oral disease as exposure	Periodontal treatment	Periodontal treatment	Mean Difference	-0.09 (-0.31;0.13)	TRUE	557	No	No	No	0	No	No	Weak	Continuous	0
Deng et al. (2013)	China	Adults	Cardiovascular risk factor HDL-C	Metabolic Disorders	4 RCTs	Cochrane Handbook	Cochrane ROB	up to October 2011	Oral disease as exposure	Periodontal treatment	Periodontal treatment	Mean Difference	0.05 (0.00;0.09)	TRUE	340	No	No	No	0	No	No	Weak	Continuous	2
Deng et al. (2013)	China	Adults	Cardiovascular risk factor HDL-C	Metabolic Disorders	4 RCTs	Cochrane Handbook	Cochrane ROB	up to October 2011	Oral disease as exposure	Periodontal treatment	Periodontal treatment	Mean Difference	-0.01 (-0.35;0.33)	TRUE	340	No	No	No	0	No	No	Weak	Continuous	0
Deng et al. (2013)	China	Adults	Cardiovascular risk factor HDL-C	Metabolic Disorders	4 RCTs	Cochrane Handbook	Cochrane ROB	up to October 2011	Oral disease as exposure	Periodontal treatment	Periodontal treatment	Mean Difference	-0.16 (-0.49;0.17)	TRUE	340	No	No	No	0	No	No	Weak	Continuous	0
Deng et al. (2013)	China	Adults	Cardiovascular risk factor HDL-C	Metabolic Disorders	3 RCTs	Cochrane Handbook	Cochrane ROB	up to October 2011	Oral disease as exposure	Periodontal treatment	Periodontal treatment	Mean Difference	0.03 (-0.04;0.11)	TRUE	220	No	No	No	0	No	No	Weak	Continuous	2
Gupta et al. (2020)	India	Adults	Diabetes Mellitus	Metabolic Disorders	8 CS	PRISMA	JBI criteria	up to March 2019	Oral disease as outcome	Periapical lesions healing	Endodontic Infection	Odds Ratio	1.42 (1.13;1.79)	TRUE	1906	No	Yes	No	0	Yes	No	Weak	Binary	19
Gupta et al. (2020)	India	Adults	Diabetes Mellitus	Metabolic Disorders	2 Prospective	PRISMA	JBI criteria	up to March 2019	Oral disease as outcome	Periapical lesions healing	Endodontic Infection	Odds Ratio	6.36 (1.93;20.95)	TRUE	126	No	Yes	No	0	Yes	No	Weak	Binary	5
Kaur et al. (2014)	Australia	Adults	Rheumatoid Arthritis DAS28	Rheumatic diseases	3 CC	PRISMA	Joanna Briggs Institute Meta-analysis of Statistics Assessment and Review Instrument (JBI-MAStARI)	up to September 2013	Oral disease as exposure	Periodontitis	Periodontal treatment	Standardized Mean Difference	-1.30 (-1.75;-0.86)	TRUE	104	No	Yes	Yes	90.1	Yes	No	Weak	Continuous	33
Kaur et al. (2014)	Australia	Adults	Rheumatoid Arthritis ESR	Rheumatic diseases	3 CC	PRISMA	Joanna Briggs Institute Meta-analysis of Statistics Assessment and Review Instrument (JBI-MAStARI)	up to September 2013	Oral disease as exposure	Periodontitis	Periodontal treatment	Standardized Mean Difference	-0.48 (-0.92;-0.03)	TRUE	79	No	Yes	Yes	0	Yes	No	Weak	Continuous	3
Kaur et al. (2014)	Australia	Adults	Rheumatoid Arthritis CRP	Rheumatic diseases	3 CC	PRISMA	Joanna Briggs Institute Meta-analysis of Statistics Assessment and Review Instrument (JBI-MAStARI)	up to September 2013	Oral disease as exposure	Periodontitis	Periodontal disease	Standardized Mean Difference	-0.07 (-0.50;0.35)	FALSE	85	No	Yes	Yes	0	Yes	No	Non-significant	Continuous
Kaur et al. (2014)	Australia	Adults	Rheumatoid Arthritis TNF-α	Rheumatic diseases	3 CC	PRISMA	Joanna Briggs Institute Meta-analysis of Statistics Assessment and Review Instrument (JBI-MAStARI)	up to September 2013	Oral disease as exposure	Periodontitis	Periodontal treatment	Standardized Mean Difference	-0.27 (-2.07;-1.01)	TRUE	75	No	Yes	Yes	89.8	Yes	No	Weak	Continuous	0
Gomes et al. (2013)	Brazil	Adults	Systemic Inflammation IgA	Systemic Inflammation	2 CC	NR	NOS	up to September 2012	Oral disease as exposure	Apical Periodontitis	Endodontic Infection	Mean Difference	34.33 (13.19;55.47)	TRUE	96	Yes	Yes	Yes	0	Yes	No	Weak	Continuous	6
Gomes et al. (2013)	Brazil	Adults	Systemic Inflammation IgE	Systemic Inflammation	3 CC	NR	NOS	up to September 2012	Oral disease as exposure	Apical Periodontitis	Endodontic Infection	Mean Difference	101.89 (-18.63;222.41)	FALSE	84	No	No	No	73	No	No	Non-significant	Continuous
Gomes et al. (2013)	Brazil	Adults	Systemic Inflammation IgG	Systemic Inflammation	5 CC	NR	NOS	up to September 2012	Oral disease as exposure	Apical Periodontitis	Endodontic Infection	Mean Difference	91.36 (5.65;177.07)	TRUE	310	Yes	Yes	Yes	68	Yes	No	Weak	Continuous	4
Gomes et al. (2013)	Brazil	Adults	Systemic Inflammation IgM	Systemic Inflammation	3 CC	NR	NOS	up to September 2012	Oral disease as exposure	Apical Periodontitis	Endodontic Infection	Mean Difference	18.57 (12.34;24.80)	TRUE	105	Yes	Yes	Yes	0	Yes	No	Weak	Continuous	35
Wang et al. (2021)	China	Adults	Carotid Artery Calcification	Cardiovascular diseases	4 CC	PRISMA	NOS & National Heart, Lung, and Blood Institute (NHLBI)	up to February 2021	Oral disease as outcome	Periodontitis	Periodontal disease	Odds Ratio	2.02 (1.18;3.45)	TRUE	3283	No	Yes	Yes	76.6	Yes	No	Suggestive	Binary	6
Esteves Lima et al. (2021)	Brazil	Adult Females	Type 2 Diabetes ;ellitus (T2DM) Serum TNF-alpha levels	Metabolic Disorders	4 CS	PRISMA	MINORS	up to July 2020	Oral disease as exposure	Periodontal treatment 1 month	Periodontal treatment	Odds Ratio	-0.16 (-0.58;0.25)	FALSE	92	No	No	No	16	No	No	Non-significant	Binary
Esteves Lima et al. (2021)	Brazil	Adult Females	Type 2 Diabetes ;ellitus (T2DM) Serum TNF-alpha levels	Metabolic Disorders	4 CS	PRISMA	MINORS	up to July 2020	Oral disease as exposure	Periodontal treatment 2 month	Periodontal treatment	Odds Ratio	-0.15 (-1.76;1.46)	FALSE	86	No	No	No	0	No	No	Non-significant	Binary
Esteves Lima et al. (2021)	Brazil	Adult Females	Type 2 Diabetes ;ellitus (T2DM) Serum TNF-alpha levels	Metabolic Disorders	4 CS	PRISMA	MINORS	up to July 2020	Oral disease as exposure	Periodontal treatment 3 month	Periodontal treatment	Odds Ratio	-1.14 (-2.57;0.29)	FALSE	178	No	No	No	57	No	No	Non-significant	Binary
Esteves Lima et al. (2021)	Brazil	Adult Females	Type 2 Diabetes ;ellitus (T2DM) Serum TNF-alpha levels	Metabolic Disorders	4 CS	PRISMA	MINORS	up to July 2020	Oral disease as exposure	Periodontal treatment 1 month	Periodontal treatment	Odds Ratio	-1.90 (-3.05;-0.74)	TRUE	634	Yes	Yes	Yes	98	Yes	No	Weak	Binary	10
Abariga et al. (2016)	USA	Adult Females	Gestational Diabetes Mellitus	Metabolic Disorders	10 CS	PRISMA	NOS	up to March 2016	Oral disease as exposure	Periodontitis	Periodontal disease	Odds Ratio	1.66 (1.17;2.36)	TRUE	6731	No	Yes	No	50.5	Yes	No	Weak	Binary	20
Abariga et al. (2016)	USA	Adult Females	Gestational Diabetes Mellitus	Metabolic Disorders	10 CS	PRISMA	NOS	up to March 2016	Oral disease as exposure	Periodontitis	Periodontal disease	Odds Ratio adjusted	2.08 (1.21;3.58)	TRUE	5667	No	Yes	Yes	36.9	Yes	No	Suggestive	Binary	8
Engebretson et al. (2013)	USA	Adults	Diabetes Mellitus	Metabolic Disorders	11 RCTs	NR	Cochrane ROB	between October 2009 and July 2012	Oral disease as exposure	Periodontal treatment	Periodontal treatment	Mean Difference	-0.36 (-0.54;-0.19)	TRUE	775	Yes	Yes	Yes	9	Yes	No	Weak	Continuous	52
Figuero et al. (2013)	Spain	Adult females	Pregnancy (1st term vs. non-preg)	Adverse Pregnancy Outcomes	4 cohorts	NR	NOS	up to August 2011	Oral disease as outcome	Gingival index (gingivitis)	Periodontal disease	Weighted Mean Difference Cohorts	0.54 (0.18;0.90)	TRUE	828	No	Yes	Yes	93.4	Yes	No	Weak	Continuous	9
Figuero et al. (2013)	Spain	Adult females	Pregnancy (2nd term vs. non-preg)	Adverse Pregnancy Outcomes	2 cohorts	NR	NOS	up to August 2011	Oral disease as outcome	Gingival index (gingivitis)	Periodontal disease	Weighted Mean Difference Cohorts	0.38 (0.26;0.51)	TRUE	827	Yes	Yes	Yes	0	Yes	No	Weak	Continuous	27
Figuero et al. (2013)	Spain	Adult females	Pregnancy (3rd term vs. non-preg)	Adverse Pregnancy Outcomes	4 cohorts	NR	NOS	up to August 2011	Oral disease as outcome	Gingival index (gingivitis)	Periodontal disease	Weighted Mean Difference Cohorts	0.64 (0.43;0.86)	TRUE	828	Yes	Yes	Yes	81	Yes	No	Weak	Continuous	49
Figuero et al. (2013)	Spain	Adult females	Pregnancy (1st term vs. non-preg)	Adverse Pregnancy Outcomes	4 CS	NR	NOS	up to August 2011	Oral disease as outcome	Gingival index (gingivitis)	Periodontal disease	Weighted Mean Difference CS Studies	0.37 (-0.08;0.81)	FALSE	828	No	No	No	99.5	No	No	Non-significant	Continuous
Figuero et al. (2013)	Spain	Adult females	Pregnancy (2nd term vs. non-preg)	Adverse Pregnancy Outcomes	3 CS	NR	NOS	up to August 2011	Oral disease as outcome	Gingival index (gingivitis)	Periodontal disease	Weighted Mean Difference CS Studies	0.74 (0.13;1.35)	TRUE	828	No	No	Yes	99.8	Yes	No	Weak	Continuous	4
Figuero et al. (2013)	Spain	Adult females	Pregnancy (3rd term vs. non-preg)	Adverse Pregnancy Outcomes	4 CS	NR	NOS	up to August 2011	Oral disease as outcome	Gingival index (gingivitis)	Periodontal disease	Weighted Mean Difference CS Studies	0.68 (0.01;1.35)	TRUE	828	No	No	Yes	99.9	Yes	No	Weak	Continuous	2
Kunnen et al. (2010)	The Netherlands	Adult females	Pregancy Pre-eclampsia	Adverse Pregnancy Outcomes	3 RCTs	NR	Dutch Cochrane Collaboration criteria	up to August 2010	Oral disease as exposure	Periodontitis	Periodontal disease	Risk Ratio	1.00 (0.78;1.28)	FALSE	3650	No	No	No	51	No	No	Non-significant	Binary
Machado et al. (2020)	Portugal	Adult females	Polycystic Ovarian Syndrome	Sexual Health Conditions	2 CS & 1 Retrospective	PRISMA	NOS	up to March 2020	Oral disease as outcome	Periodontitis	Periodontal disease	Risk Ratio	1.28 (1.06;1.55)	TRUE	49586	Yes	Yes	Yes	43	Yes	No	Strong	Binary	5
Machado et al. (2020)	Portugal	Adult females	Polycystic Ovarian Syndrome	Sexual Health Conditions	2 CS & 1 Retrospective	PRISMA	NOS	up to March 2020	Oral disease as exposure	Periodontitis	Periodontal disease	Risk Ratio	1.46 (1.29;1.66)	TRUE	49056	Yes	Yes	Yes	0	Yes	No	Strong	Binary	37
Machado et al. (2020)	Portugal	Adult females	Polycystic Ovarian Syndrome	Sexual Health Conditions	13	PRISMA	NOS	up to March 2020	Oral disease as outcome	Bleeding on Probing	Periodontal disease	Mean Difference	2.21 (1.32;3.11)	TRUE	1084	Yes	Yes	Yes	94	Yes	No	Highly suggestive	Continuous	31
Machado et al. (2020)	Portugal	Adult females	Polycystic Ovarian Syndrome	Polycystic Ovarian Syndrome	11	PRISMA	NOS	up to March 2020	Oral disease as outcome	PD	Periodontal disease	Risk Ratio	0.61 (0.28;0.94)	TRUE	861	Yes	Yes	Yes	96	Yes	No	Weak	Binary	0
Machado et al. (2020)	Portugal	Adult females	Polycystic Ovarian Syndrome	Polycystic Ovarian Syndrome	2 CS & 1 Retrospective	PRISMA	NOS	up to March 2020	Oral disease as outcome	CAL	Periodontal disease	Risk Ratio	0.33 (0.13;0.53)	TRUE	859	Yes	Yes	Yes	92	Yes	No	Weak	Binary	4
Georgiou et al. (2019)	The Netherlands	Adults	Systemic Inflammation CRP	Systemic Inflammation	3 CC	PRISMA	NOS	up to February 2019	Oral disease as exposure	Apical Periodontitis (Severe Periapical Index)	Endodontic Infection	Mean Difference	5.32 (2.79;7.85)	TRUE	899	Yes	Yes	Yes	36	Yes	No	Weak	Continuous	16
Georgiou et al. (2019)	The Netherlands	Adults	Systemic Inflammation CRP	Systemic Inflammation	3 CC	PRISMA	NOS	up to February 2019	Oral disease as exposure	Apical Periodontitis (Moderate Periapical Index)	Endodontic Infection	Mean Difference	1.81 (0.87;2.74)	TRUE	1124	Yes	Yes	Yes	0	Yes	No	Strong	Continuous	13
Georgiou et al. (2019)	The Netherlands	Adults	Systemic Inflammation CIC (circulating immune complex)	Systemic Inflammation	2 CC	PRISMA	NOS	up to February 2019	Oral disease as exposure	Apical Periodontitis (Severe Periapical Index)	Endodontic Infection	Mean Difference	7.64 (-8.19;23.46)	FALSE	125	No	No	No	98	No	No	Non-significant	Continuous
Georgiou et al. (2019)	The Netherlands	Adults	Systemic Inflammation ADMA (asymmetrical dimethylarginine)	Systemic Inflammation	2 CC	PRISMA	NOS	up to February 2019	Oral disease as exposure	Apical Periodontitis (Severe Periapical Index)	Endodontic Infection	Mean Difference	0.08 (0.03;0.13)	TRUE	80	No	No	No	100	No	No	Weak	Continuous	6
Georgiou et al. (2019)	The Netherlands	Adults	Systemic Inflammation ROS (Reactive Oxidative Stress)	Systemic Inflammation	2 CC	PRISMA	NOS	up to February 2019	Oral disease as exposure	Apical Periodontitis (Severe Periapical Index)	Endodontic Infection	Mean Difference	91.49 (-38.24;221.22)	FALSE	177	Yes	Yes	Yes	36	Yes	No	Non-significant	Continuous
Georgiou et al. (2019)	The Netherlands	Adults	Systemic Inflammation IL-6	Systemic Inflammation	2 CC	PRISMA	NOS	up to February 2019	Oral disease as exposure	Apical Periodontitis (Severe Periapical Index)	Endodontic Infection	Mean Difference	1.30 (0.77;1.82)	TRUE	135	Yes	Yes	Yes	0	Yes	No	Weak	Continuous	16
Garde et al. (2019)	Australia	Adults	type 2 diabetes mellitus (T2DM) Total Cholesterol	Metabolic Disorders	4 RCTs	NR	Cochrane ROB	up to May 2019	Oral disease as exposure	Periodontal treatment 6 months	Periodontal treatment	Mean Difference	-0.47 (-0.75;-0.18)	TRUE	235	No	Yes	Yes	91	Yes	No	Weak	Continuous	13
Garde et al. (2019)	Australia	Adults	type 2 diabetes mellitus (T2DM) Triglycerides	Metabolic Disorders	4 RCTs	NR	Cochrane ROB	up to May 2019	Oral disease as exposure	Periodontal treatment 6 months	Periodontal treatment	Mean Difference	-0.20 (-0.24;-0.16)	TRUE	330	Yes	Yes	Yes	98	Yes	No	Weak	Continuous	138
Garde et al. (2019)	Australia	Adults	type 2 diabetes mellitus (T2DM) LDL	Metabolic Disorders	4 RCTs	NR	Cochrane ROB	up to May 2019	Oral disease as exposure	Periodontal treatment 6 months	Periodontal treatment	Mean Difference	-0.02 (-0.06;0.01)	FALSE	330	No	No	No	82	No	No	Non-significant	Continuous
Garde et al. (2019)	Australia	Adults	type 2 diabetes mellitus (T2DM) HDL	Metabolic Disorders	5 RCTs	NR	Cochrane ROB	up to May 2019	Oral disease as exposure	Periodontal treatment 6 months	Periodontal treatment	Mean Difference	0.06 (0.03;0.08)	TRUE	392	Yes	Yes	Yes	89	Yes	No	Weak	Continuous	24
Garde et al. (2019)	Australia	Adults	type 2 diabetes mellitus (T2DM) Total Cholesterol	Metabolic Disorders	3 RCTs	NR	Cochrane ROB	up to May 2019	Oral disease as exposure	Periodontal treatment 6 months	Periodontal treatment	Mean Difference	-0.15 (-1.04;0.75)	FALSE	404	No	No	No	93	No	No	Non-significant	Continuous
Garde et al. (2019)	Australia	Adults	type 2 diabetes mellitus (T2DM) Triglycerides	Metabolic Disorders	3 RCTs	NR	Cochrane ROB	up to May 2019	Oral disease as exposure	Periodontal treatment 6 months	Periodontal treatment	Mean Difference	0.01 (-0.29;0.31)	FALSE	404	No	No	No	93	No	No	Non-significant	Continuous
Garde et al. (2019)	Australia	Adults	type 2 diabetes mellitus (T2DM) LDL	Metabolic Disorders	3 RCTs	NR	Cochrane ROB	up to May 2019	Oral disease as exposure	Periodontal treatment 6 months	Periodontal treatment	Mean Difference	0.72 (-0.80;2.25)	FALSE	404	No	No	No	100	No	No	Non-significant	Continuous
Garde et al. (2019)	Australia	Adults	type 2 diabetes mellitus (T2DM) HDL	Metabolic Disorders	3 RCTs	NR	Cochrane ROB	up to May 2019	Oral disease as exposure	Periodontal treatment 6 months	Periodontal treatment	Mean Difference	-0.53 (-2.04;0.99)	FALSE	404	No	No	No	100	No	No	Non-significant	Continuous
Lorenzo-Pouso et al. (2021)	Spain	Adults	Inflammatory Bowel Disease	Gastrointestinal tract	8 CC & 1 Rerospective	PRISMA	NOS	up to March 2020	Oral disease as outcome	Periodontal disease	Periodontal disease	Risk Ratio	2.78 (1.36;5.69)	TRUE	136358	Yes	Yes	Yes	87.9	Yes	No	Highly suggestive	Binary	18
Lorenzo-Pouso et al. (2021)	Spain	Adults	Inflammatory Bowel Disease	Gastrointestinal tract	8 CC & 1 Rerospective	PRISMA	NOS	up to March 2020	Oral disease as outcome	Periodontal disease	Periodontal disease	Risk Ratio	3.41 (1.36;8.56)	TRUE	136781	Yes	Yes	Yes	94.6	Yes	No	Highly suggestive	Binary	14
Lorenzo-Pouso et al. (2021)	Spain	Adults	Inflammatory Bowel Disease	Gastrointestinal tract	8 CC & 1 Rerospective	PRISMA	NOS	up to March 2020	Oral disease as outcome	Periodontal disease	Periodontal disease	Risk Ratio	3.98 (2.02;7.87)	TRUE	136781	Yes	Yes	Yes	72.9	Yes	No	Highly suggestive	Binary	45
Romandini et al. (2021)	Spain	Adults	All-cause mortality	Mortality	21	PRISMA & MOOSE	NOS	up to November 2019	Oral disease as exposure	Periodontitis	Periodontal disease	Risk Ratio	1.46 (1.15;1.84)	TRUE	660371	Yes	Yes	Yes	98.9	Yes	No	Highly suggestive	Binary	54
Romandini et al. (2021)	Spain	Adults	Cardiovascular Disease mortality	Mortality	11	PRISMA & MOOSE	NOS	up to November 2019	Oral disease as exposure	Periodontitis	Periodontal disease	Risk Ratio	1.47 (1.14;1.90)	TRUE	376250	Yes	Yes	Yes	93.1	Yes	No	Highly suggestive	Binary	25
Romandini et al. (2021)	Spain	Adults	Cancer mortality	Cancer	5	PRISMA & MOOSE	NOS	up to November 2019	Oral disease as exposure	Periodontitis	Periodontal disease	Risk Ratio	1.38 (1.24;1.53)	TRUE	98908	Yes	Yes	Yes	29.8	Yes	No	Strong	Binary	60
Romandini et al. (2021)	Spain	Adults	Pneumonia mortality	Respiratory diseases	2	PRISMA & MOOSE	NOS	up to November 2019	Oral disease as exposure	Periodontitis	Periodontal disease	Risk Ratio	0.98 (0.69;1.38)	FALSE	10862	No	No	No	0	No	No	Non-significant	Binary
Romandini et al. (2021)	Spain	Adults	CHD mortality	Mortality	3	PRISMA & MOOSE	NOS	up to November 2019	Oral disease as exposure	Periodontitis	Periodontal disease	Risk Ratio	2.58 (2.20;3.03)	TRUE	20185	Yes	Yes	Yes	0	Yes	No	Strong	Binary	148
Romandini et al. (2021)	Spain	Adults	Cerebrovascular mortality	Mortality	2	PRISMA & MOOSE	NOS	up to November 2019	Oral disease as exposure	Periodontitis	Periodontal disease	Risk Ratio	3.11 (2.42;3.98)	TRUE	19293	Yes	Yes	Yes	0.8	Yes	No	Strong	Binary	57
Romandini et al. (2021)	Spain	Adults	All-cause mortality	Mortality	33	PRISMA & MOOSE	NOS	up to November 2019	Oral disease as exposure	Edentulism	Edentulism	Risk Ratio	1.64 (1.45;1.86)	TRUE	4991196	Yes	Yes	Yes	96.7	Yes	No	Highly suggestive	Binary	724
Romandini et al. (2021)	Spain	Adults	Cardiovascular Disease mortality	Mortality	9	PRISMA & MOOSE	NOS	up to November 2019	Oral disease as exposure	Edentulism	Edentulism	Risk Ratio	2.03 (1.50;2.74)	TRUE	92519	Yes	Yes	Yes	87.2	Yes	No	Highly suggestive	Binary	61
Romandini et al. (2021)	Spain	Adults	Cancer mortality	Cancer	4	PRISMA & MOOSE	NOS	up to November 2019	Oral disease as exposure	Edentulism	Edentulism	Risk Ratio	1.55 (1.24;1.94)	TRUE	39444	Yes	Yes	Yes	75.1	Yes	No	Highly suggestive	Binary	18
Romandini et al. (2021)	Spain	Adults	Pneumonia mortality	Mortality	2	PRISMA & MOOSE	NOS	up to November 2019	Oral disease as exposure	Edentulism	Edentulism	Risk Ratio	1.72 (1.07;2.78)	TRUE	20472	No	No	No	0	No	No	Weak	Binary	4
Romandini et al. (2021)	Spain	Adults	CHD mortality	Mortality	3	PRISMA & MOOSE	NOS	up to November 2019	Oral disease as exposure	Edentulism	Edentulism	Risk Ratio	2.98 (2.43;3.65)	TRUE	20228	Yes	Yes	Yes	60.6	Yes	No	Highly suggestive	Binary	120
Romandini et al. (2021)	Spain	Adults	Cerebrovascular mortality	Mortality	2	PRISMA & MOOSE	NOS	up to November 2019	Oral disease as exposure	Edentulism	Edentulism	Risk Ratio	3.18 (2.24;4.51)	TRUE	19293	Yes	Yes	Yes	74.2	Yes	No	Highly suggestive	Binary	29
Artese et al. (2015)	Brazil	Adults	type 2 diabetes mellitus (T2DM) TNF-α	Metabolic Disorders	3 RCTs	PRISMA	Cochrane ROB	up to November 2013	Oral disease as exposure	Periodontal treatment	Periodontal treatment	Mean Difference	-1.33 (-2.10;-0.56)	TRUE	291	Yes	Yes	Yes	92.3	Yes	No	Weak	Continuous	10
Artese et al. (2015)	Brazil	Adults	type 2 diabetes mellitus (T2DM) CRP	Metabolic Disorders	5 RCTs	PRISMA	Cochrane ROB	up to November 2013	Oral disease as exposure	Periodontal treatment	Periodontal treatment	Mean Difference	-1.28 (-2.07;-0.48)	TRUE	400	Yes	Yes	Yes	92.3	Yes	No	Weak	Continuous	14
Segura-Egea et al. (2016)	Spain	Adults	Diabetes mellitus	Metabolic Disorders	6 CS & 1 Prospective	MOOSE	Oxford CEBM guidelines	up to March 2016	Oral disease as outcome	Radioluscent periapical lesions in root-filled teeth	Endodontic Infection	Odds Ratio	1.42 (1.11;1.80)	TRUE	1593	No	Yes	No	0	Yes	No	Weak	Binary	14
Chen et al. (2021)	China	Adults	type 2 diabetes mellitus (T2DM)	Metabolic Disorders	20 RCTs	PRISMA	Modified Jadad scoring system	up to April 2020	Oral disease as exposure	Periodontal treatment 3 mo	Periodontal treatment	Weighted Mean Difference	-0.51 (-0.73;-0.30)	TRUE	1441	Yes	Yes	Yes	88	Yes	No	Highly suggestive	Continuous	133
Chen et al. (2021)	China	Adults	type 2 diabetes mellitus (T2DM)	Metabolic Disorders	20 RCTs	PRISMA	Modified Jadad scoring system	up to April 2020	Oral disease as exposure	Periodontal treatment 6 mo	Periodontal treatment	Weighted Mean Difference	-0.55 (-0.86;-0.24)	TRUE	1441	Yes	Yes	Yes	88.1	Yes	No	Highly suggestive	Continuous	70
Maisonneuve et al. (2017)	Italy	Adults	Cancer Pancreas	Cancer	6 Prospective studies	NR	NR	up to January 2016	Oral disease as exposure	Periodontal disease	Periodontal disease	Risk Ratio	1.74 (1.41;2.15)	TRUE	323108	Yes	Yes	Yes	0	Yes	No	Strong	Binary	54
Maisonneuve et al. (2017)	Italy	Adults	Cancer Pancreas	Cancer	4 Prospective studies	NR	NR	up to January 2016	Oral disease as exposure	Edentulism	Edentulism	Risk Ratio	1.54 (1.16;2.05)	TRUE	71358	Yes	Yes	Yes	0	Yes	No	Strong	Binary	10
Bouziane et al. (2012)	Morocco	Adults	Helicobacter pylori recurrence	Gastrointestinal tract	3 RCTs	PRISMA	Cochrane ROB	up to April 2012	Oral disease as exposure	Periodontal treatment	Periodontal treatment	Risk Ratio	0.37 (0.21;0.64)	TRUE	298	No	Yes	Yes	69	Yes	No	Weak	Binary	11
Darré et al. (2008)	France	Adults	Diabetes mellitus glycaemic control	Metabolic Disorders	9 RCTs	QUOROM	CONSORT & Delphi	up to December 2007	Oral disease as exposure	Periodontal treatment	Periodontal treatment	Standardized Mean Difference	0.46 (0.11;0.82)	TRUE	485	Yes	Yes	Yes	48	Yes	No	Weak	Continuous	14
Machado et al. (2021)	Portugal	Adults	CRP	Systemic Inflammation	24 CC	PRISMA	NOS, Cochrane ROB2 & ROBINS-I	up to February 20121	Oral disease as exposure	Periodontitis	Periodontal disease	Ratio of Means	2.06 (1.64;2.59)	TRUE	5367	Yes	Yes	Yes	98.7	Yes	No	Highly suggestive	Binary	319
Machado et al. (2021)	Portugal	Adults	hsCRP	Systemic Inflammation	65 CC	PRISMA	NOS, Cochrane ROB2 & ROBINS-I	up to February 20121	Oral disease as exposure	Periodontitis	Periodontal disease	Ratio of Means	2.09 (1.78;2.47)	TRUE	5356	Yes	Yes	Yes	99.8	Yes	No	Highly suggestive	Binary	1881
Machado et al. (2021)	Portugal	Adults	hsCRP	Systemic Inflammation	11 Intervention	PRISMA	NOS, Cochrane ROB2 & ROBINS-I	up to February 20121	Oral disease as exposure	Periodontal treatment Non-intensive 6 months	Periodontal treatment	Ratio of Means	0.55 (0.45;0.66)	TRUE	5356	Yes	Yes	Yes	88.5	Yes	No	Highly suggestive	Binary	128
Machado et al. (2021)	Portugal	Adults	hsCRP	Systemic Inflammation	6 Intervention	PRISMA	NOS, Cochrane ROB2 & ROBINS-I	up to February 20121	Oral disease as exposure	Periodontal treatment Intensive 6 months	Periodontal treatment	Ratio of Means	1.04 (0.89;1.21)	FALSE	5356	No	No	No	64.7	No	No	Non-significant	Binary
Wu et al. (2020)	China	Adults	Cancer Hematopoietic	Cancer	1 Retrospective & 1 CC	PRISMA	NOS	up to October 2018	Oral disease as exposure	Periodontitis	Periodontal disease	Risk Ratio	1.08 (0.86;1.36)	FALSE	44020	No	No	No	0	No	No	Non-significant	Binary
Wu et al. (2020)	China	Adults	Cancer Lymphatic	Cancer	3 Prospective	PRISMA	NOS	up to October 2018	Oral disease as exposure	Periodontitis	Periodontal disease	Risk Ratio	1.21 (1.07;1.27)	TRUE	44020	No	Yes	Yes	34.1	Yes	No	Suggestive	Binary	8
Lü et al. (2011)	China	Adults	Rheumatoid Arthritis DAS28	Rheumatic diseases	3 RCTs	Cochrane Handbook	Cochrane ROB	up to September 2010	Oral disease as exposure	Periodontal treatment	Periodontal treatment	Mean Difference	-5.84 (-11.04;-0.63)	TRUE	69	No	No	No	0	No	No	Weak	Continuous	3
Corbella et al. (2012)	Italy	Adult females	Adverse Pregnancy Outcomes Preterm birth 37 w	Adverse Pregnancy Outcomes	CC	NR	NR	up to January 2011	Oral disease as exposure	Periodontal disease	Periodontal disease	Odds Ratio	1.78 (1.58;2.01)	TRUE	8057	Yes	Yes	Yes	82	Yes	No	Highly suggestive	Binary	452
Corbella et al. (2012)	Italy	Adult females	Pregnancy Adverse Outcome Low birthweight	Adverse Pregnancy Outcomes	CC	NR	NR	up to January 2011	Oral disease as exposure	Periodontal disease	Periodontal disease	Odds Ratio	1.82 (1.51;2.20)	TRUE	4159	Yes	Yes	Yes	66	Yes	No	Highly suggestive	Binary	96
Corbella et al. (2012)	Italy	Adult females	Adverse Pregnancy Outcomes Preterm birth & Low birthweight	Adverse Pregnancy Outcomes	3 CC	NR	NR	up to January 2011	Oral disease as exposure	Periodontal disease	Periodontal disease	Odds Ratio	3.00 (1.93;4.68)	TRUE	2093	Yes	Yes	Yes	89	Yes	No	Highly suggestive	Binary	24
Wijarnpreecha et al. (2020)	USA	Adults	Nonalcoholic Fatty Liver Disease	Nonalcoholic Fatty Liver Disease	4 CS & 1 Retrospective	PRISMA	NOS	up to December 2019	Oral disease as outcome	PD unadjusted	Periodontal disease	Odds Ratio	1.48 (1.15;1.89)	TRUE	27703	No	Yes	Yes	92	Yes	No	Suggestive	Binary	15
Wijarnpreecha et al. (2020)	USA	Adults	Nonalcoholic Fatty Liver Disease	Liver conditions	2 CS & 1 Retrospective	PRISMA	NOS	up to December 2019	Oral disease as outcome	PD adjuested	Periodontal disease	Odds Ratio	1.08 (0.94;1.24)	FALSE	22416	No	No	No	58	No	No	Non-significant	Binary
Wijarnpreecha et al. (2020)	USA	Adults	Nonalcoholic Fatty Liver Disease	Liver Disease	3	PRISMA	NOS	up to December 2019	Oral disease as outcome	CAL unadjusted	Periodontal disease	Odds Ratio	1.13 (1.07;1.20)	TRUE	27703	Yes	Yes	Yes	0	Yes	No	Strong	Binary	19
Wijarnpreecha et al. (2020)	USA	Adults	Nonalcoholic Fatty Liver Disease	Liver conditions	3	PRISMA	NOS	up to December 2019	Oral disease as outcome	CAL adjusted	Periodontal disease	Odds Ratio	1.08 (0.94;1.24)	FALSE	22416	No	No	No	58	No	No	Non-significant	Binary
Lorenzo-Pouso et al. (2020)	Spain	Adults	Medication‐related osteonecrosis of the jaw	Medication‐related osteonecrosis of the jaw	7 CC & 5 Retrospective	PRISMA	NOS	from January 2004 to July 2018	Oral disease as outcome	Periodontitis	Periodontal disease	Risk Ratio	3.00 (2.04;4.41)	TRUE	1200	Yes	Yes	Yes	26.9	Yes	No	Strong	Binary	127
Demmer et al. (2013)	USA	Adults	CRP	Systemic Inflammation	20 RCTs	PRISMA	Cochrane ROB	up to February 2013	Oral disease as exposure	Periodontal treatment	Periodontal treatment	Mean Difference	-0.37 (-0.63;-0.11)	TRUE	1864	Yes	Yes	Yes	27.9	Yes	No	Strong	Continuous	38
Polyzos et al. (2010)	Greece	Adult females	Adverse Pregnancy Outcomes Preterm birth 37 w	Adverse Pregnancy Outcomes	11 RCTs	NR	Cochrane ROB	up to July 2010	Oral disease as exposure	Periodontal treatment	Periodontal treatment	Odds Ratio	0.93 (0.79;1.10)	FALSE	6314	No	No	No	61	No	No	Non-significant	Binary
Polyzos et al. (2010)	Greece	Adult females	Pregnancy Adverse Outcome Low birthweight	Adverse Pregnancy Outcomes	8 RCTs	NR	Cochrane ROB	up to July 2010	Oral disease as exposure	Periodontal treatment	Periodontal treatment	Odds Ratio	0.85 (0.70;1.04)	FALSE	4929	No	No	No	65	No	No	Non-significant	Binary
Polyzos et al. (2010)	Greece	Adult females	Adverse Pregnancy Outcomes Spontaneous abortions/stillbirths	Adverse Pregnancy Outcomes	11 RCTs	NR	Cochrane ROB	up to July 2010	Oral disease as exposure	Periodontal treatment	Periodontal treatment	Odds Ratio	0.84 (0.58;1.22)	FALSE	6367	No	No	No	0	No	No	Non-significant	Binary
Polyzos et al. (2010)	Greece	Adult females	Pregnancy Adverse Outcome Low birthweight & Spontaneous abortions/stillbirths	Adverse Pregnancy Outcomes	11 RCTs	NR	Cochrane ROB	up to July 2010	Oral disease as exposure	Periodontal treatment	Periodontal treatment	Odds Ratio	0.90 (0.77;1.04)	FALSE	6367	No	No	No	65	No	No	Non-significant	Binary
Polyzos et al. (2010)	Greece	Adult females	Adverse Pregnancy Outcomes Spontaneous abortions/stillbirths	Adverse Pregnancy Outcomes	5 RCTs	NR	Cochrane ROB	up to July 2010	Oral disease as exposure	Periodontal treatment	Periodontal treatment	Odds Ratio	0.66 (0.37;1.17)	FALSE	2949	No	No	No	71	No	No	Non-significant	Binary
Martorano-Fernandes et al. (2020)	Brazil	Adults	Diabetes mellitus	Metabolic Disorders	2 CS & 1 Retrospective	PRISMA	Fowkes and Fulton checklist (1991)	up to May 2020	Oral disease as outcome	Oral candidiasis	Oral lesions	Odds Ratio	1.40 (0.96;2.04)	FALSE	651	No	No	No	94	No	No	Non-significant	Binary
Martorano-Fernandes et al. (2020)	Brazil	Adults	Diabetes mellitus	Metabolic Disorders	4 CS	PRISMA	Fowkes and Fulton checklist (1991)	up to May 2020	Oral disease as outcome	Denture stomatitis	Denture stomatitis	Odds Ratio	1.92 (1.42;2.59)	TRUE	1834	Yes	Yes	Yes	0	Yes	No	Strong	Binary	23
Peña et al. (2021)	Brazil	Adults	Human immunodeficiency virus-1 (HIV-1) & Pulmonary tuberculosis coinfection vs. HIV-1 only	Virus infection	6 CS	PRISMA	Joanna Briggs Institute’s Meta-Analysis of Statistics Assessment and Review Instrument (JBI-MAStARI)	up to March 2020	Oral disease as outcome	Oral candidiasis	Oral lesions	Odds Ratio	1.77 (0.70;4.46)	FALSE	1930	No	No	No	86	No	No	Non-significant	Binary
Botelho et al. (2021)	Portugal	Adults	Circulating blood cells profiles White Blood Cells	Systemic Inflammation	30 CC	PRISMA	NOS	up to June 2020	Oral disease as exposure	Periodontitis	Periodontal disease	Mean Difference	0.89 (0.72;1.05)	TRUE	3322	Yes	Yes	Yes	75.4	Yes	No	Highly suggestive	Continuous	1138
Botelho et al. (2021)	Portugal	Adults	Circulating blood cells profiles Neutrophils	Systemic Inflammation	18	PRISMA	NOS	up to June 2020	Oral disease as exposure	Periodontitis	Periodontal disease	Mean Difference	0.76 (0.57;0.95)	TRUE	2409	Yes	Yes	Yes	72.1	Yes	No	Highly suggestive	Continuous	1138
Botelho et al. (2021)	Portugal	Adults	Circulating blood cells profiles Lymphocytes	Blood Levels	16	PRISMA	NOS	up to June 2020	Oral disease as exposure	Periodontitis	Periodontal disease	Mean Difference	0.02 (-0.09;0.13)	FALSE	2138	No	No	No	76.2	No	No	Non-significant	Continuous
Botelho et al. (2021)	Portugal	Adults	Circulating blood cells profiles Monocytes	Blood Levels	8	PRISMA	NOS	up to June 2020	Oral disease as exposure	Periodontitis	Periodontal disease	Mean Difference	-0.00 (-0.03;0.02)	FALSE	1301	No	No	No	30.5	No	No	Non-significant	Continuous
Botelho et al. (2021)	Portugal	Adults	Circulating blood cells profiles Eosinophils	Blood Levels	6	PRISMA	NOS	up to June 2020	Oral disease as exposure	Periodontitis	Periodontal disease	Mean Difference	2.66 (-2.55;7.88)	FALSE	1051	No	No	No	100	No	No	Non-significant	Continuous
Botelho et al. (2021)	Portugal	Adults	Circulating blood cells profiles Basophils	Blood Levels	7	PRISMA	NOS	up to June 2020	Oral disease as exposure	Periodontitis	Periodontal disease	Mean Difference	-0.00 (-0.00;0.00)	FALSE	1096	No	No	No	0	No	No	Non-significant	Continuous
Botelho et al. (2021)	Portugal	Adults	Circulating blood cells profiles Neutrophils (%)	Systemic Inflammation	10	PRISMA	NOS	up to June 2020	Oral disease as exposure	Periodontitis	Periodontal disease	Mean Difference	3.87 (1.51;6.23	TRUE	1228	Yes	Yes	Yes	87.5	Yes	No	Highly suggestive	Continuous	29
Botelho et al. (2021)	Portugal	Adults	Circulating blood cells profiles Lymphocytes %	Systemic Inflammation	5	PRISMA	NOS	up to June 2020	Oral disease as exposure	Periodontitis	Periodontal disease	Mean Difference	-4.21 (-6.35;-2.06)	TRUE	682	Yes	Yes	Yes	77.4	Yes	No	Weak	Continuous	23
Botelho et al. (2021)	Portugal	Adults	Circulating blood cells profiles Red Blood Cells	Blood levels	12	PRISMA	NOS	up to June 2020	Oral disease as exposure	Periodontitis	Periodontal disease	Mean Difference	-0.08 (-0.16;-0.00)	TRUE	1995	No	Yes	Yes	56.2	Yes	No	Suggestive	Continuous	6
Botelho et al. (2021)	Portugal	Adults	Circulating blood cells profiles Hemoglobin	Blood levels	12	PRISMA	NOS	up to June 2020	Oral disease as exposure	Periodontitis	Periodontal disease	Mean Difference	-0.20 (-0.36;-0.04)	TRUE	1993	No	No	Yes	73.8	Yes	No	Weak	Continuous	15
Botelho et al. (2021)	Portugal	Adults	Circulating blood cells profiles Hematocrit	Blood levels	10	PRISMA	NOS	up to June 2020	Oral disease as exposure	Periodontitis	Periodontal disease	Mean Difference	-1.31 (-1.89;-0.74)	TRUE	1748	Yes	Yes	Yes	59.4	Yes	No	Highly suggestive	Continuous	63
Botelho et al. (2021)	Portugal	Adults	Circulating blood cells profiles MCV	Blood levels	11	PRISMA	NOS	up to June 2020	Oral disease as exposure	Periodontitis	Periodontal disease	Mean Difference	-1.09 (-2.06;-0.12)	TRUE	1948	No	No	Yes	51.9	Yes	No	Weak	Continuous	9
Botelho et al. (2021)	Portugal	Adults	Circulating blood cells profiles MCH	Blood levels	10	PRISMA	NOS	up to June 2020	Oral disease as exposure	Periodontitis	Periodontal disease	Mean Difference	-0.62 (-0.96;-0.28)	TRUE	1834	No	Yes	Yes	43.7	Yes	No	Suggestive	Continuous	38
Botelho et al. (2021)	Portugal	Adults	Circulating blood cells profiles MCHC	Blood Levels	9	PRISMA	NOS	up to June 2020	Oral disease as exposure	Periodontitis	Periodontal disease	Mean Difference	-0.21 (-0.43;-0.01)	TRUE	1771	Yes	Yes	Yes	66.2	Yes	No	Highly suggestive	Continuous	3
Botelho et al. (2021)	Portugal	Adults	Circulating blood cells profiles ESR	Systemic Inflammation	8	PRISMA	NOS	up to June 2020	Oral disease as exposure	Periodontitis	Periodontal disease	Mean Difference	2.36 (1.45;3.28)	TRUE	805	Yes	Yes	Yes	0	Yes	No	Weak	Continuous	69
Botelho et al. (2021)	Portugal	Adults	Circulating blood cells profiles RDW	Blood Levels	5	PRISMA	NOS	up to June 2020	Oral disease as exposure	Periodontitis	Periodontal disease	Mean Difference	0.25 (-0.03;0.53)	FALSE	1251	No	No	No	65	No	No	Non-significant	Continuous
Botelho et al. (2021)	Portugal	Adults	Circulating blood cells profiles Iron	Blood Levels	5	PRISMA	NOS	up to June 2020	Oral disease as exposure	Periodontitis	Periodontal disease	Mean Difference	-7.83 (-28.80;13.14)	FALSE	317	No	No	No	95	No	No	Non-significant	Continuous
Botelho et al. (2021)	Portugal	Adults	Circulating blood cells profiles Ferritin	Blood Levels	5	PRISMA	NOS	up to June 2020	Oral disease as exposure	Periodontitis	Periodontal disease	Mean Difference	20.44 (-10.13;51.01)	FALSE	457	No	No	No	95	No	No	Non-significant	Continuous
Botelho et al. (2021)	Portugal	Adults	Circulating blood cells profiles Platelets	Blood Levels	13 CC	PRISMA	NOS	up to June 2020	Oral disease as exposure	Periodontitis	Periodontal disease	Mean Difference	5.44 (-12.32;23.21)	FALSE	3215	No	No	No	94.6	No	No	Non-significant	Continuous
Botelho et al. (2021)	Portugal	Adults	Circulating blood cells profiles MPV	Blood Levels	9	PRISMA	NOS	up to June 2020	Oral disease as exposure	Periodontitis	Periodontal disease	Mean Difference	-0.12 (-0.35;0.11)	FALSE	1817	No	No	No	89.6	No	No	Non-significant	Continuous
Botelho et al. (2021)	Portugal	Adults	Circulating blood cells profiles MPV	Blood levels	9	PRISMA	NOS	up to June 2020	Oral disease as exposure	Periodontal treatment	Periodontal treatment	Mean Difference	-0.39 (-0.65;-0.12)	TRUE	503	No	Yes	Yes	0	Yes	No	Weak	Continuous	20
Roca-Millan et al. (2018)	Spain	Adults	Cardiovascular disease CRP	Systemic Inflammation	3 RCTs	PRISMA	Critical Appraisal Skills Program CASPe (Spanish version) (16)	up to December 2017	Oral disease as exposure	Periodontal treatment	Periodontal treatment	Mean Difference	1.20 (1.10;1.30)	TRUE	186	Yes	Yes	Yes	0	Yes	No	Weak	Continuous	611
Roca-Millan et al. (2018)	Spain	Adults	Cardiovascular disease Leukocytes	Systemic Inflammation	3 RCTs	PRISMA	Critical Appraisal Skills Program CASPe (Spanish version) (16)	up to December 2017	Oral disease as exposure	Periodontal treatment	Periodontal treatment	Mean Difference	0.80 (0.72;0.88)	TRUE	46	Yes	Yes	Yes	0	Yes	No	Weak	Continuous	423
Jensen et al. (2021)	Australia	Children	type 1 diabetes mellitus (T1DM)	Metabolic Disorders	18 CS	PRISMA	JBI criteria (13)	up to February 2019	Oral disease as outcome	Plaque Index	Periodontal disease	Standardized Mean Difference	0.45 (0.21;0.70)	TRUE	3127	No	Yes	Yes	90	Yes	No	Suggestive	Continuous	80
Jensen et al. (2021)	Australia	Children	type 1 diabetes mellitus (T1DM)	Metabolic Disorders	18 CS	PRISMA	JBI criteria (13)	up to February 2019	Oral disease as outcome	Gingival index (gingivitis)	Periodontal disease	Standardized Mean Difference	0.51 (0.28;0.74)	TRUE	2740	Yes	Yes	Yes	86	Yes	No	Highly suggestive	Continuous	108
Jensen et al. (2021)	Australia	Children	type 1 diabetes mellitus (T1DM)	Metabolic Disorders	18 CS	PRISMA	JBI criteria (13)	up to February 2019	Oral disease as outcome	PD	Periodontal disease	Standardized Mean Difference	0.55 (0.22;0.87)	TRUE	790	No	Yes	Yes	73	Yes	No	Weak	Continuous	53
Manrique-Corredor et al. (2019)	Spain	Adult females	Adverse Pregnancy Outcomes Preterm birth 37 w	Adverse Pregnancy Outcomes	16 CS & 4 CC	PRISMA	Critical Appraisal Skills Program CASPe (Spanish version) & NOS	up to November 2016	Oral disease as exposure	Periodontitis	Periodontal disease	Odds Ratio	2.01 (1.71;2.36)	TRUE	10215	Yes	Yes	Yes	21.63	Yes	No	Strong	Binary	510
Ungprasert et al. (2017)	USA	Adults	Psoriasis	Autoimmune disorders	3 CC & 2 Retrospective	NR	NOS	up to July 2016	Oral disease as exposure	Periodontitis	Periodontal disease	Risk Ratio	1.55 (1.35;1.77)	TRUE	312584	Yes	Yes	Yes	18	Yes	No	Strong	Binary	67
Liu et al. (2017)	China	Adult males	Erectile Dysfunction	Sexual Health Conditions	2 CC, 1 CS, 1 Retrospective & 1 RCT	PRISMA	NOS	up to December 2015	Oral disease as exposure	Periodontitis	Periodontal disease	Odds Ratio	2.28 (1.50;3.48)	TRUE	213006	Yes	Yes	Yes	97.8	Yes	No	Highly suggestive	Binary	23
Teeuw et al. (2010)	The Netherlands	Adults	Diabetes Mellitus Hba1c	Metabolic Disorders	5 RCTs	NR	Dutch Cochrane Centre tool	up to March 2009	Oral disease as exposure	Periodontal treatment	Periodontal treatment	Weighted Mean Difference	-0.40 (-0.77;-0.04)	TRUE	371	No	No	Yes	59.5	Yes	No	Weak	Continuous	4
Teeuw et al. (2010)	The Netherlands	Adults	Diabetes Mellitus Fasting Plasma Glucose	Metabolic Disorders	3 RCTs	NR	Dutch Cochrane Centre tool	up to March 2009	Oral disease as exposure	Periodontal treatment	Periodontal treatment	Weighted Mean Difference	2.30 (-13.64;18.24)	FALSE	145	No	No	Yes	23.7	No	No	Non-significant	Continuous
Farook et al. (2021)	Saudi Arabia	Adult males	Erectile Dysfunction	Sexual Health Conditions	3 CC & 3 CS	PRISMA	NOS	up to August 2020	Oral disease as exposure	Periodontitis	Periodontal disease	Odds Ratio	2.56 (1.70;3.85)	TRUE	215008	Yes	Yes	Yes	98	Yes	No	Highly suggestive	Binary	39
Wang et al. (2014)	China	Adults	Diabetes Mellitus Hba1c	Metabolic Disorders	10 RCTs	PRISMA	Cochrane ROB	up to January 2014	Oral disease as exposure	Periodontal treatment 3 month	Periodontal treatment	Mean Difference	–0.36 (-0.52;-0.19)	TRUE	1135	Yes	Yes	Yes	98	Yes	No	Highly suggestive	Continuous	62
Wang et al. (2014)	China	Adults	Diabetes Mellitus Hba1c	Metabolic Disorders	10 RCTs	PRISMA	Cochrane ROB	up to January 2014	Oral disease as exposure	Periodontal treatment 6 month	Periodontal treatment	Mean Difference	-0.30 (-0.69;0.09)	FALSE	754	No	No	No	98	No	No	Non-significant	Continuous
Hu et al. (2021)	China	Adults	Alzheimer's Disease	Neurodegenerative diseases	5 CC, 2 CS & 2 Retrospective	NR	NOS	up to September 2020	Oral disease as exposure	Periodontitis	Periodontal disease	Odds Ratio/Hazard Ratio	1.78 (1.15;2.76)	TRUE	290951	Yes	Yes	Yes	71.3	Yes	No	Highly suggestive	Binary	14
Hu et al. (2021)	China	Adults	Alzheimer's Disease	Neurodegenerative diseases	5 CC, 2 CS & 2 Retrospective	NR	NOS	up to September 2020	Oral disease as exposure	Periodontitis Severe	Periodontal disease	Odds Ratio/Hazard Ratio	4.89 (1.60;14.97)	TRUE	438	No	Yes	Yes	53.7	Yes	No	Weak	Binary	17
Hu et al. (2021)	China	Adults	Cognitive impairment	Neurodegenerative diseases	5 CC, 2 CS & 2 Retrospective	NR	NOS	up to September 2020	Oral disease as exposure	Periodontitis	Periodontal disease	Odds Ratio/Hazard Ratio	1.60 (1.24;2.06)	TRUE	290951	Yes	Yes	Yes	28.7	Yes	No	Strong	Binary	35
Hu et al. (2021)	China	Adults	Cognitive impairment	Neurodegenerative diseases	5 CC, 2 CS & 2 Retrospective	NR	NOS	up to September 2020	Oral disease as exposure	Periodontitis Severe	Periodontal disease	Odds Ratio/Hazard Ratio	2.32 (1.24;4.36)	TRUE	4018	Yes	Yes	Yes	59.4	Yes	No	Highly suggestive	Binary	15
Schwartz et al. (2018)	USA	Adults	Obstructive Sleep Apnea Treatment Epworth Sleepiness Scale	Respiratory diseases	10 RCTs	PRISMA	Cochrane ROB	up to March 2017	Oral disease as exposure	Mandibular advancement device (vs. CPAP)	Mandibular advancement device	Mean Difference	-0.59 (-1.50;0.31)	FALSE	500	No	No	No	58	No	No	Non-significant	Continuous
Schwartz et al. (2018)	USA	Adults	Obstructive Sleep Apnea Treatment Apnea-hypopnea Index	Respiratory diseases	10 RCTs	PRISMA	Cochrane ROB	up to March 2017	Oral disease as exposure	Mandibular advancement device (vs. CPAP)	Mandibular advancement device	Mean Difference	-8.24 (-13.13;-3-35)	TRUE	400	Yes	Yes	Yes	96	Yes	No	Weak	Continuous	31
Bahekar et al. (2007)	USA	Adults	Coronary heart disease	Cardiovascular Diseases	5 Prospective	NR	US Preventive Services Task Force	up to 2006 (unclear)	Oral disease as exposure	Periodontitis	Periodontal disease	Risk Ratio	1.14 (1.07;1.21)	TRUE	17809	Yes	Yes	Yes	51	Yes	No	Highly suggestive	Binary	26
Bahekar et al. (2007)	USA	Adults	Coronary heart disease	Cardiovascular Diseases	5 CS	NR	US Preventive Services Task Force	up to 2006 (unclear)	Oral disease as exposure	Periodontitis	Periodontal disease	Risk Ratio	1.59 (1.33;1.91)	TRUE	17724	Yes	Yes	Yes	51	Yes	No	Highly suggestive	Binary	43
Bahekar et al. (2007)	USA	Adults	Coronary heart disease	Cardiovascular Diseases	5 CC	NR	US Preventive Services Task Force	up to 2006 (unclear)	Oral disease as exposure	Periodontitis	Periodontal disease	Risk Ratio	2.23 (1.59;3.12)	TRUE	1423	Yes	Yes	Yes	51	Yes	No	Highly suggestive	Binary	35
Hsu et al. (2019)	USA	Adults	Diabetes Mellitus	Metabolic Disorders	12 CC	PRISMA	NOS	up to August 2018	Oral disease as outcome	Periodontal treatment 6 months PPD	Periodontal treatment	Weighted Mean Difference	-0.03 (-0.15;0.08)	TRUE	471	No	No	No	70.9	No	No	Weak	Continuous	0
Hsu et al. (2019)	USA	Adults	Diabetes Mellitus	Metabolic Disorders	12 CC	PRISMA	NOS	up to August 2018	Oral disease as outcome	Periodontal treatment 6 months CAL	Periodontal treatment	Weighted Mean Difference	-0.02 (-0.10;0.06)	TRUE	471	No	No	No	13	No	No	Weak	Continuous	0
Fuggle et al. (2016)	United Kingdom	Adults	Rheumatoid Arthritis	Rheumatic diseases	16 CC & 1 Retrospective	NR	Downs and Black Checklist	NR	Oral disease as outcome	Periodontitis	Periodontal disease	Risk Ratio	1.13 (1.04;1.23)	TRUE	153492	No	Yes	Yes	95	Yes	No	Suggestive	Binary	36
Fuggle et al. (2016)	United Kingdom	Adults	Osteoarthritis	Rheumatic diseases	4 CC	NR	Downs and Black Checklist	NR	Oral disease as outcome	Periodontitis	Periodontal disease	Risk Ratio	1.10 (0.81;1.49)	FALSE	1378	No	No	No	70	No	No	Non-significant	Binary
Stöhr et al. (2021)	Germany	Adults	Diabetes mellitus	Metabolic Disorders	10 cohort studies	PRISMA	Quality In Prognosis Studies (QUIPS)	up to February 2021	Oral disease as exposure	Periodontal disease	Periodontal disease	Risk Ratio	1.26 (1.12;1.41)	TRUE	541981	Yes	Yes	Yes	70.8	Yes	No	Highly suggestive	Binary	45
Stöhr et al. (2021)	Germany	Adults	Diabetes mellitus	Metabolic Disorders	7 cohort studies	PRISMA	Quality In Prognosis Studies (QUIPS)	up to February 2021	Oral disease as outcome	Periodontal disease	Periodontal disease	Risk Ratio	1.24 (1.13;1.37)	TRUE	22552	Yes	Yes	Yes	81.8	Yes	No	Highly suggestive	Binary	47
Ratz et al. (2015)	United Kingdom	Adults	Ankylosing spondylitis	Rheumatic Diseases	6 CC	PRISMA	The Scottish Intercollegiate Guidelines Network methodology checklist [29]	up to March 2014	Oral disease as outcome	Periodontitis	Periodontal disease	Odds Ratio	1.85 (1.72;1.98)	TRUE	41451	Yes	Yes	Yes	13	Yes	No	Strong	Binary	602
Wu et al. (2020)	China	Adults	Hemoglobin	Blood levels	12	NR	NOS	up to April 2019	Oral disease as exposure	Periodontitis	Periodontal disease	Standardized Mean Difference	-0.76 (-1.15;-0.37)	TRUE	1170	Yes	Yes	Yes	89.9	Yes	No	Highly suggestive	Continuous	53
Wu et al. (2020)	China	Adults	Red Blood Cells	Blood levels	11	NR	NOS	up to April 2019	Oral disease as exposure	Periodontitis	Periodontal disease	Standardized Mean Difference	-0.69 (-1.09,-0.29)	TRUE	865	Yes	Yes	Yes	89.8	Yes	No	Weak	Continuous	0
Wu et al. (2020)	China	Adults	Hematocrit	Blood levels	10	NR	NOS	up to April 2019	Oral disease as exposure	Periodontitis	Periodontal disease	Standardized Mean Difference	-1.13 (-1.69;-0.57)	TRUE	928	Yes	Yes	Yes	93.4	Yes	No	Weak	Continuous	48
Wu et al. (2020)	China	Adults	MCV	Blood levels	11	NR	NOS	up to April 2019	Oral disease as exposure	Periodontitis	Periodontal disease	Standardized Mean Difference	-0.16 (-0.32;-0.01)	TRUE	1128	No	No	Yes	34		No	Weak	Continuous	5
Wu et al. (2020)	China	Adults	MCH	Blood levels	9	NR	NOS	up to April 2019	Oral disease as exposure	Periodontitis	Periodontal disease	Standardized Mean Difference	-0.16 (-0.28,-0.04)	TRUE	1098	Yes	Yes	Yes	0	Yes	No	Strong	Continuous	14
Wu et al. (2020)	China	Adults	MCHC	Blood Levels	10	NR	NOS	up to April 2019	Oral disease as exposure	Periodontitis	Periodontal disease	Standardized Mean Difference	–0.04 (–0.55;0.47)	FALSE	865	No	No	No	93.6	No	No	Non-significant	Continuous
Wu et al. (2020)	China	Adults	ESR	Systemic Inflammation	4	NR	NOS	up to April 2019	Oral disease as exposure	Periodontitis	Periodontal disease	Standardized Mean Difference	0.63 (0.06;1.19)	TRUE	188	No	No	Yes	79.9	Yes	No	Weak	Continuous	3
Wu et al. (2020)	China	Adults	Serum iron	Blood Levels	4	NR	NOS	up to April 2019	Oral disease as exposure	Periodontitis	Periodontal disease	Standardized Mean Difference	-1.06 (-2.27;0.15)	FALSE	372	No	No	No	96.3	No	No	Non-significant	Continuous
Wu et al. (2020)	China	Adults	Ferritin	Blood Levels	4	NR	NOS	up to April 2019	Oral disease as exposure	Periodontitis	Periodontal disease	Standardized Mean Difference	0.75 (-0.39;1.90)	FALSE	203	No	No	No	94.2	No	No	Non-significant	Continuous
Wu et al. (2020)	China	Adults	Transferrin	Blood levels	2	NR	NOS	up to April 2019	Oral disease as exposure	Periodontitis	Periodontal disease	Standardized Mean Difference	-4.60 (-13.10;-3.90)	TRUE	103	No	No	Yes	98.4	Yes	No	Weak	Continuous	0
Wu et al. (2020)	China	Adults	Hepcidin	Blood levels	2	NR	NOS	up to April 2019	Oral disease as exposure	Periodontitis	Periodontal disease	Standardized Mean Difference	0.59 (0.05;1.12)	TRUE	107	No	No	Yes	45.6	Yes	No	Weak	Continuous	2
Al-Jewair et al. (2015)	Saudi Arabia	Adults	Obstructive Sleep Apnea	Respiratory diseases	3 CC & 3 CS	PRISMA	NOS	up to October 2014	Oral disease as outcome	Periodontitis	Periodontal disease	Odds Ratio	1.65 (1.11;2.46)	TRUE	30225	No	No	Yes	92	Yes	No	Weak	Binary	8
Chaffee et al. (2010)	USA	Adults	Obesity	Metabolic Disorders	28 studies	NR	Developed by the authors	up to July 2010	Oral disease as outcome	Periodontal disease	Periodontal disease	Odds Ratio	1.35 (1.23;1.47)	TRUE	37614	Yes	Yes	Yes	81.7	Yes	No	Highly suggestive	Binary	386
da Silva et al. (2021)	Brazil	Adults	Obesity	Metabolic Disorders	19 CS	PRISMA	NOS and Agency for Healthcare Research and Quality tool (20)	up to January 2021	Oral disease as outcome	Gingival index (gingivitis)	Periodontal disease	Standardized Mean Difference	0.05 (-0.20;0.29)	FALSE	1261	No	No	Yes	75	No	Yes	Non-significant	Continuous
Larvin et al. (2021)	United Kingdom	Adults	Cardiovascular Disease	Cardiovascular Diseases	10 Prospective & 5 Retrospective	PRISMA	ROBINS-I	up to October 2019	Oral disease as exposure	Periodontal disease	Periodontal disease	Risk Ratio	1.23 (1.13;1.35)	TRUE	7065946	Yes	Yes	Yes	99.2	Yes	No	Highly suggestive	Binary	112
Nepomuceno et al. (2017)	Brazil	Adults	Serum lipid levels Total Cholesterol	Metabolic Disorders	17	PRISMA & MOOSE	NOS	up to February 2016	Oral disease as exposure	Periodontal disease	Periodontal disease	Mean Difference	13.41 (4.22;22.59)	TRUE	1496	No	Yes	Yes	87	Yes	No	Suggestive	Continuous	35
Nepomuceno et al. (2017)	Brazil	Adults	Serum lipid levels HDL Cholesterol	Metabolic Disorders	18	PRISMA & MOOSE	NOS	up to February 2016	Oral disease as exposure	Periodontal disease	Periodontal disease	Mean Difference	-3.94 (-6.04;-1.84)	TRUE	1351	No	Yes	Yes	72	Yes	No	Suggestive	Continuous	72
Nepomuceno et al. (2017)	Brazil	Adults	Serum lipid levels LDL Cholesterol	Metabolic Disorders	18	PRISMA & MOOSE	NOS	up to February 2016	Oral disease as exposure	Periodontal disease	Periodontal disease	Mean Difference	11.04 (4.06;18.02)	TRUE	1939	No	Yes	Yes	85	Yes	No	Suggestive	Continuous	46
Nepomuceno et al. (2017)	Brazil	Adults	Serum lipid levels Triglycerides	Metabolic Disorders	18	PRISMA & MOOSE	NOS	up to February 2016	Oral disease as exposure	Periodontal disease	Periodontal disease	Mean Difference	21.94 (9.84,34.03)	TRUE	1651	No	Yes	Yes	88	Yes	No	Suggestive	Continuous	67
Qiao et al. (2020)	China	Adults	Rheumatoid Arthritis	Rheumatic diseases	8 CC & 3 Retrospective	PRISMA	Downs and Black Checklist	up to September 2019	Oral disease as exposure	Periodontitis	Periodontal disease	Odds Ratio	1.69 (1.31;2.17)	TRUE	1056594	Yes	Yes	Yes	89	Yes	No	Highly suggestive	Binary	66
Qiao et al. (2020)	China	Adults	Rheumatoid Arthritis	Rheumatic diseases	8 CC & 3 Retrospective	PRISMA	Downs and Black Checklist	up to September 2019	Oral disease as exposure	Periodontitis	Periodontal disease	Odds Ratio	1.48 (1.20;1.83)	TRUE	259124	No	Yes	Yes	77	Yes	No	Suggestive	Binary	52
Qiao et al. (2020)	China	Adults	Rheumatoid Arthritis	Rheumatic diseases	8 CC & 3 Retrospective	PRISMA	Downs and Black Checklist	up to September 2019	Oral disease as exposure	Periodontitis	Periodontal disease	Odds Ratio	1.61 (1.26-2.06)	TRUE	704884	Yes	Yes	Yes	79	Yes	No	Highly suggestive	Binary	48
Dicembrini et al. (2020)	Italy	Adults	type 1 diabetes mellitus (T1DM)	Metabolic Disorders	4 CS & 1 Retrospective	PRISMA	NOS	up to October 2019	Oral disease as outcome	Periodontitis	Periodontal disease	Odds Ratio	2.52 (1.33;4.76)	TRUE	22172	No	Yes	Yes	79.3	Yes	No	Suggestive	Binary	10
Dicembrini et al. (2020)	Italy	Adults	type 1 diabetes mellitus (T1DM)	Metabolic Disorders	9	PRISMA	NOS	up to October 2019	Oral disease as outcome	CAL	Periodontal disease	Standardized Mean Difference	0.47 (0.37;0.57)	TRUE	4184	Yes	Yes	Yes	85.9	Yes	No	Highly suggestive	Continuous	119
Xiao et al. (2020)	China	Adults	Incidence and prognosis of cancer	Cancer	23 studies	PRISMA	NOS	up to June 2019	Oral disease as exposure	Periodontal bacteria infection	Periodontal disease	Odds Ratio	1.22 (1.01 (1.47)	TRUE	10656	No	No	Yes	70	Yes	No	Weak	Binary	14
Xiao et al. (2020)	China	Adults	Incidence and prognosis of cancer	Cancer	23 studies	PRISMA	NOS	up to June 2019	Oral disease as exposure	Periodontal bacteria infection Porphyromonas Gingivalis	Periodontal disease	Odds Ratio	1.28 (1.01;1.63)	TRUE	299	No	Yes	Yes	79	Yes	No	Weak	Binary	13
Xiao et al. (2020)	China	Adults	Incidence and prognosis of cancer	Cancer	23 studies	PRISMA	NOS	up to June 2019	Oral disease as exposure	Periodontal bacteria infection Tannerella forsythia	Periodontal disease	Odds Ratio	1.06 (0.80;1.41)	FALSE	2711	No	No	No	41	No	No	Non-significant	Binary
Xiao et al. (2020)	China	Adults	Incidence and prognosis of cancer	Cancer	23 studies	PRISMA	NOS	up to June 2019	Oral disease as exposure	Periodontal bacteria infection Aggregatibacter actinomycetemcomitans	Periodontal disease	Odds Ratio	1.00 (0.48;2.08)	FALSE	1658	No	No	No	80	No	No	Non-significant	Binary
Xiao et al. (2020)	China	Adults	Incidence and prognosis of cancer	Cancer	23 studies	PRISMA	NOS	up to June 2019	Oral disease as exposure	Periodontal bacteria infection Treponema denticola	Periodontal disease	Odds Ratio	1.00 (0.48;2.08)	FALSE	1113	No	No	No	6	No	No	Non-significant	Binary
Xiao et al. (2020)	China	Adults	Incidence and prognosis of cancer	Cancer	23 studies	PRISMA	NOS	up to June 2019	Oral disease as exposure	Periodontal bacteria infection Fusobacterium nucleatum	Periodontal disease	Odds Ratio	0.61 (0.32;1.16)	FALSE	864	No	No	No	0	No	No	Non-significant	Binary
Xiao et al. (2020)	China	Adults	Incidence and prognosis of cancer	Cancer	23 studies	PRISMA	NOS	up to June 2019	Oral disease as exposure	Periodontal bacteria infection Prevotella intermedia	Periodontal disease	Odds Ratio	1.28 (1.01;1.63)	TRUE	1424	No	No	Yes	0	Yes	No	Weak	Binary	13
Yang et al. (2018)	China	Adults	Peripheral artery disease	Cardiovascular Diseases	1 CS, 4 CC & 1 Retrospective	PRISMA	NOS	up to February 2018	Oral disease as outcome	Periodontitis	Periodontal disease	Risk Ratio	1.70 (1.25;2.29)	TRUE	3317	No	No	Yes	78.3	Yes	No	Weak	Binary	20
Yang et al. (2018)	China	Adults	Peripheral artery disease	Cardiovascular Diseases	2 CS & 1 CC	PRISMA	NOS	up to February 2018	Oral disease as outcome	Tooth Loss	Tooth Loss	Weighted Mean Difference	3.75 (1.31;6.19)	TRUE	2393	No	Yes	Yes	56.9	Yes	No	Suggestive	Continuous	8
Yang et al. (2018)	China	Adults	Peripheral artery disease	Cardiovascular Diseases	2 CS & 1 CC	PRISMA	NOS	up to February 2018	Oral disease as outcome	CAL	Periodontal disease	Weighted Mean Difference	-0.05 (-0.30;0.19)	FALSE	979	No	No	No	0	No	No	Non-significant	Continuous
Orlandi et al. (2014)	United Kingdom	Adults	Carotid Intima-Media Thickness	Cardiovascular Diseases	18 studies	PRISMA	NOS	up to January 2014	Oral disease as exposure	Periodontitis	Periodontal disease	Mean Difference	0.08 (0.07;0.09)	TRUE	5452	Yes	Yes	Yes	0	Yes	No	Strong	Continuous	1618
Orlandi et al. (2014)	United Kingdom	Adults	Flow mediated Dilatation	Cardiovascular Diseases	7 studies	PRISMA	NOS	up to January 2014	Oral disease as exposure	Periodontitis	Periodontal disease	Mean Difference	-5.01 (-8.11;-2.08)	TRUE	291	Yes	Yes	Yes	80.1	Yes	No	Weak	Continuous	19
Zhang Y et al. (2021)	China	Adults	Inflammatory Bowel Disease	Gastrointestinal tract	6 CC	PRISMA	NOS	between January 2000 and November 2020	Oral disease as outcome	Periodontitis	Periodontal disease	Odds Ratio	2.10 (1.60;2.74)	TRUE	3711	Yes	Yes	Yes	27	Yes	No	Strong	Binary	58
Zhang Y et al. (2021)	China	Adults	Crohn’s disease	Gastrointestinal tract	6 CC	PRISMA	NOS	between January 2000 and November 2020	Oral disease as outcome	Periodontitis	Periodontal disease	Odds Ratio	1.72 (1.36;2.19)	TRUE	3270	Yes	Yes	Yes	0	Yes	No	Strong	Binary	40
Zhang Y et al. (2021)	China	Adults	Ulcerative colitis (Inflammatory bowel disease)	Gastrointestinal tract	6 CC	PRISMA	NOS	between January 2000 and November 2020	Oral disease as outcome	Periodontitis	Periodontal disease	Odds Ratio	2.39 (1.19;4.80)	TRUE	2998	Yes	Yes	Yes	85	Yes	No	Highly suggestive	Binary	8
Zhang J et al. (2021)	China	Adults	Anti-rheumatic agents in Rheumatoid Arthritis	Rheumatic diseases	4 CC	PRISMA	NOS & AHRQ List	up to March 2021	Oral disease as outcome	Gingival index (gingivitis)	Periodontal disease	Standardized Mean Difference	-0.61 (-0.94;-0.27)	TRUE	146	Yes	Yes	Yes	26	Yes	No	Weak	Continuous	16
Moliner-Sánchez et al. (2020)	Spain	Adults	Adverse Pregnancy Outcomes Preterm birth 37 w	Adverse Pregnancy Outcomes	11 cohorts	PRISMA	NOS	up to May 2020	Oral disease as exposure	Periodontitis	Periodontal disease	Risk Ratio	1.67 (1.17;2.38)	TRUE	7554	Yes	Yes	Yes	78.2	Yes	No	Highly suggestive	Binary	22
Moliner-Sánchez et al. (2020)	Spain	Adults	Adverse Pregnancy Outcomes Low birthiweight	Adverse Pregnancy Outcomes	6 cohorts	PRISMA	NOS	up to May 2020	Oral disease as exposure	Periodontitis	Periodontal disease	Risk Ratio	2.54 (1.61;3.98)	TRUE	3056	Yes	Yes	Yes	59.72	Yes	No	Highly suggestive	Binary	30
Baeza et al. (2020)	Brazil	Adults	type 2 diabetes mellitus (T2DM) Hba1c	Metabolic Disorders	9 RCTs	PRISMA	Cochrane ROB	up to July 2018	Oral disease as exposure	Periodontal treatment	Periodontal treatment	Mean Difference	-0.56 (-0.36;-0.75)	TRUE	604	Yes	Yes	Yes	0	Yes	No	Weak	Continuous	92
Baeza et al. (2020)	Brazil	Adults	type 2 diabetes mellitus (T2DM) CRP	Metabolic Disorders	3 RCTs	PRISMA	Cochrane ROB	up to July 2018	Oral disease as exposure	Periodontal treatment	Periodontal treatment	Mean Difference	1.89 (1.70;2.08)	TRUE	227	Yes	Yes	Yes	0	Yes	No	Weak	Continuous	419
Rutter-Locher et al. (2017)	United Kingdom	Adults	Systemic Lupus Erythematosus	Rheumatic diseases	4 CC	PRISMA	Downs and Black Checklist	up to August 2017	Oral disease as outcome	Periodontitis	Periodontal disease	Risk Ratio	1.76 (1.29;2.41)	TRUE	1064	No	Yes	Yes	86	Yes	No	Suggestive	Binary	15
Chen et al. (2020)	China	Adults	Cancer Lung	Cancer	3 CC & 6 Cohorts	NR	NOS	up to September 2019	Oral disease as exposure	Periodontal disease	Periodontal disease	Risk Ratio	1.37 (1.16;1.63)	TRUE	227964	Yes	Yes	Yes	62.7	Yes	No	Highly suggestive	Binary	37
Chen et al. (2020)	China	Adults	Cancer Lung	Cancer	1 CC & 6 Cohorts	NR	NOS	up to September 2019	Oral disease as exposure	Tooth Loss	Tooth Loss	Risk Ratio	1.69 (1.46;1.96)	TRUE	94291	Yes	Yes	Yes	0	Yes	No	Strong	Binary	121
Koletsi et al. (2021)	Switzerland	Adults	Cardiovascular Disease	Cardiovascular Diseases	7 CS, 2 Retrospective & 1 CC	MOOSE	ROBINS-I	up to October 2020	Oral disease as outcome	Chronic Endodontic Infection	Endodontic Infection	Risk Ratio	1.38 (1.06;1.80)	TRUE	670714	Yes	Yes	Yes	92.2	Yes	No	Highly suggestive	Binary	12
Ozturk et al. (2021)	Turkey	Adults	conventional gastric Helicobacter pylori eradication	Gastrointestinal tract	6 trials	PRISMA	Cochrane ROB	up to November 2018	Oral disease as exposure	Periodontal treatment	Periodontal treatment	Odds Ratio	3.86 (2.55;5.84)	TRUE	541	Yes	Yes	Yes	70	Yes	No	Weak	Binary	85
Ozturk et al. (2021)	Turkey	Adults	recurrence gastric Helicobacter pylori eradication	Gastrointestinal tract	10 trials	PRISMA	Cochrane ROB	up to November 2018	Oral disease as exposure	Periodontal treatment	Periodontal treatment	Odds Ratio	2.51 (1.84;3.43)	TRUE	909	Yes	Yes	Yes	61	Yes	No	Weak	Binary	115
Ozturk et al. (2021)	Turkey	Adults	recurrence gastric Helicobacter pylori eradication	Gastrointestinal tract	4 trials	PRISMA	Cochrane ROB	up to November 2018	Oral disease as exposure	Periodontal treatment until 12 months	Periodontal treatment	Odds Ratio	5.20 (3.22;8.39)	TRUE	338	Yes	Yes	Yes	71	Yes	No	Weak	Binary	64
Zhou et al. (2019)	China	Adult Males	Incident Erectile Dysfunction	Sexual Health Conditions	2 CS; 3 CC	PRISMA	NOS	up to September 2018	Oral disease as exposure	Periodontitis	Periodontal disease	Odds Ratio	2.85 (1.83;4.46)	TRUE	213076	Yes	Yes	Yes	97.9	Yes	No	Highly suggestive	Binary	35
Lv et al. (2020)	China	Adults	Macular degenerration	Macular degenerration	4 CS; 1 CC	PRISMA	NOS and AHRQ	up to April 2020	Oral disease as outcome	Periodontitis	Periodontal disease	Risk Ratio	1.35 (1.97;1.70)	TRUE	112240	No	No	Yes	90.4	Yes	No	Weak	Binary	0
Xu et al. (2020)	China	Adults	Serum lipid levels Triglycerides	Metabolic Disorders	29	NR	NOS	up to May 2020	Oral disease as exposure	Periodontitis	Periodontal disease	Weighted Mean Difference	19.4 (13.3;25.5)	TRUE	4836	Yes	Yes	Yes	94.8	Yes	No	Highly suggestive	Continuous	388
Xu et al. (2020)	China	Adults	Serum lipid levels Total Cholesterol	Metabolic Disorders	26	NR	NOS	up to May 2020	Oral disease as exposure	Periodontitis	Periodontal disease	Weighted Mean Difference	15.4 (10.2;20.6)	TRUE	4762	Yes	Yes	Yes	92.2	Yes	No	Highly suggestive	Continuous	298
Xu et al. (2020)	China	Adults	Serum lipid levels LDL Cholesterol	Metabolic Disorders	25	NR	NOS	up to May 2020	Oral disease as exposure	Periodontitis	Periodontal disease	Weighted Mean Difference	11.7 (8.3;15.0)	TRUE	4335	Yes	Yes	Yes	78.6	Yes	No	Highly suggestive	Continuous	396
Xu et al. (2020)	China	Adults	Serum lipid levels HDL Cholesterol	Metabolic Disorders	26	NR	NOS	up to May 2020	Oral disease as exposure	Periodontitis	Periodontal disease	Weighted Mean Difference	-4.5 (-6.4;-2.7)	TRUE	4395	Yes	Yes	Yes	92.2	Yes	No	Highly suggestive	Continuous	182
Silva et al. (2021)	Portugal	Adults	Rheumatoid arthritis	Rheumatic diseases	5 RCT; 2 qRCT	PRISMA	Cochrane ROB	up to December 2020	Oral disease as exposure	Periodontal treatment	Periodontal treatment	Mean Difference	-0.66 (-1.14;-0.18)	TRUE	270	No	Yes	Yes	71	Yes	No	Weak	Continuous	12
Calderaro et al. (2016)	Brazil	Adults	Rheumatoid Arthritis	Rheumatic diseases	2 CC	NR	PEDro Scale	up to December 2014	Oral disease as exposure	Periodontal treatment	Periodontal treatment	Mean Difference	-1.18 (-1.43;-0.93)	TRUE	49	No	Yes	Yes	0	Yes	No	Weak	Continuous	62
Ren et al. (2016)	China	Adults	Gastric helicobact pylori Erradication rate	Gastrointestinal tract	6 RCTs	Cochrane Handbook	Cochrane ROB	up to August 2015	Oral disease as exposure	Periodontal treatment	Periodontal treatment	Odds Ratio	2.15 (1.47;3.14)	TRUE	543	No	Yes	Yes	0	Yes	No	Weak	Binary	29
Ren et al. (2016)	China	Adults	Gastric helicobact pylori Non-recurrence rate	Gastrointestinal tract	3 RCTs	Cochrane Handbook	Cochrane ROB	up to August 2015	Oral disease as exposure	Periodontal treatment	Periodontal treatment	Odds Ratio	3.60 (2.11;6.15)	TRUE	299	Yes	Yes	Yes	0	Yes	No	Weak	Binary	22
Zainal Abidin et al. (2021)	Malaysia	Children and adolescents	Diabetes mellitus	Metabolic Disorders	9 CS & 1 CC	PRISMA	National Heart, Lung, and Blood Institute (NHLBI)	up to 2019 (not detailed)	Oral disease as outcome	Gingival Index (gingivitis)	Periodontal disease	Standardized Mean Difference	0.63 (0.39;0.87)	TRUE	1523	Yes	Yes	Yes	77	Yes	No	Highly suggestive	Continuous	88
Zainal Abidin et al. (2021)	Malaysia	Children and adolescents	Diabetes mellitus	Metabolic Disorders	12	PRISMA	National Heart, Lung, and Blood Institute (NHLBI)	up to 2019 (not detailed)	Oral disease as outcome	Plaque Index	Periodontal disease	Standardized Mean Difference	0.54 (0.20;0.87)	TRUE	1465	No	Yes	Yes	88	Yes	No	Suggestive	Continuous	31
Zainal Abidin et al. (2021)	Malaysia	Children and adolescents	Diabetes mellitus	Metabolic Disorders	12	PRISMA	National Heart, Lung, and Blood Institute (NHLBI)	up to 2019 (not detailed)	Oral disease as outcome	Bleeding on Probing	Periodontal disease	Standardized Mean Difference	0.32 (0.07;0.58)	TRUE	252	No	No	Yes	0	Yes	No	Weak	Continuous	16
Zainal Abidin et al. (2021)	Malaysia	Children and adolescents	Diabetes mellitus	Metabolic Disorders	3	PRISMA	National Heart, Lung, and Blood Institute (NHLBI)	up to 2019 (not detailed)	Oral disease as outcome	Bleeding site	Periodontal disease	Standardized Mean Difference	0.69 (0.55;0.84)	TRUE	771	Yes	Yes	Yes	71	Yes	No	Weak	Continuous	101
Zainal Abidin et al. (2021)	Malaysia	Children and adolescents	Diabetes mellitus	Metabolic Disorders	3	PRISMA	National Heart, Lung, and Blood Institute (NHLBI)	up to 2019 (not detailed)	Oral disease as outcome	Bleeding site	Periodontal disease	Standardized Mean Difference	0.79 (0.52;1.05)	TRUE	863	Yes	Yes	Yes	0	Yes	No	Weak	Continuous	34
Zainal Abidin et al. (2021)	Malaysia	Children and adolescents	Diabetes mellitus	Metabolic Disorders	6	PRISMA	National Heart, Lung, and Blood Institute (NHLBI)	up to 2019 (not detailed)	Oral disease as outcome	Calculus Index	Periodontal disease	Standardized Mean Difference	0.50 (-0.03;1.04)	FALSE	404	No	No	No	84	No	No	Non-significant	Continuous
Hussain et al. (2021)	United Kingdom	Adults	Systemic Lupus Erythematosus	Rheumatic diseases	4 CC	PRISMA	NOS	up to September 2020	Oral disease as outcome	Periodontitis	Periodontal disease	Odds Ratio	3.20 (0.85;12.02)	FALSE	556	No	No	No	91	No	No	Non-significant	Binary
Hussain et al. (2021)	United Kingdom	Adults	Systemic Lupus Erythematosus	Rheumatic diseases	4 CC	PRISMA	NOS	up to September 2020	Oral disease as outcome	Mean PPD	Periodontal disease	Odds Ratio	-0.09 (-0.45;0.27)	FALSE	1319	No	No	No	90	No	No	Non-significant	Binary
Hussain et al. (2021)	United Kingdom	Adults	Systemic Lupus Erythematosus	Rheumatic diseases	4 CC	PRISMA	NOS	up to September 2020	Oral disease as outcome	Mean CAL	Periodontal disease	Odds Ratio	0.05 (-0.30;0.40)	FALSE	1267	No	No	No	89	No	No	Non-significant	Binary
Hussain et al. (2021)	United Kingdom	Adults	Systemic Lupus Erythematosus SLEDAI Score	Rheumatic diseases	3 CC	PRISMA	NOS	up to September 2020	Oral disease as outcome	Periodontitis	Periodontal disease	Standardized Mean Difference	0.68 (0.03;1.32)	TRUE	221	No	No	Yes	72	Yes	No	Weak	Continuous	2
Mirzaei et al. (2021)	Iran	Adults	Hyperglycemia	Metabolic Disorders	13 CS, 4 CC, 1 Retrospective & 1 Prospective	PRISMA	NOS	up to March 2021	Oral disease as outcome	Periodontitis	Periodontal disease	Odds Ratio	1.50 (1.11;1.90)	TRUE	58460	Yes	Yes	Yes	47.2	Yes	No	Strong	Binary	30
Maarse et al. (2019)	The Netherlands	Adults	Sjogren's Syndrome	Sjogren's Syndrome	8 CS	PRISMA	NOS	up to July 2017	Oral disease as outcome	Gingival Index (gingivitis)	Periodontal disease	Mean Difference	0.13 (-0.10;0.36)	FALSE	366	No	No	No	81	No	No	Non-significant	Continuous
Maarse et al. (2019)	The Netherlands	Adults	Sjogren's Syndrome	Sjogren's Syndrome	8 CS	PRISMA	NOS	up to July 2017	Oral disease as outcome	Plaque Index	Periodontal disease	Mean Difference	0.17 (-0.08;0.42)	FALSE	327	No	No	No	82	No	No	Non-significant	Continuous
Maarse et al. (2019)	The Netherlands	Adults	Sjogren's Syndrome	Sjogren's Syndrome	8 CS	PRISMA	NOS	up to July 2017	Oral disease as outcome	CAL	Periodontal disease	Mean Difference	0.10 (-0.29;0.49)	FALSE	144	No	No	No	61	No	No	Non-significant	Continuous
Maarse et al. (2019)	The Netherlands	Adults	Sjogren's Syndrome	Sjogren's Syndrome	8 CS	PRISMA	NOS	up to July 2017	Oral disease as outcome	PD	Periodontal disease	Mean Difference	0.12 (-0.04;0.28)	FALSE	451	No	No	No	39	No	No	Non-significant	Continuous
Maarse et al. (2019)	The Netherlands	Adults	Sjogren's Syndrome	Sjogren's Syndrome	3 CS	PRISMA	NOS	up to July 2017	Oral disease as outcome	DMFT	Dental Caries	Mean Difference	4.42 (2.44;6.41)	TRUE	175	Yes	Yes	Yes	0	Yes	No	Weak	Continuous	19
Souza et al. (2019)	Brazil	Adults	Metabolic Syndrome	Metabolic Disorders	3 CS & 2 Prospective	PRISMA	NOS	up to June 2018	Oral disease as outcome	Tooth Loss (teeth present)	Tooth Loss	Standardized Mean Difference	-2.77 (-4.56;-0.98)	TRUE	6855	No	Yes	Yes	100	Yes	No	Suggestive	Continuous	13
Jalili et al. (2020)	Iran	Adults	Gastric helicobact pylori	Gastrointestinal tract	4 CS & 6 CC	PRISMA	STROBE	Not Reported	Oral disease as outcome	Periodontal disease	Periodontal disease	Odds Ratio	1.13 (1.04;1.24)	TRUE	56334	Yes	Yes	Yes	15.6	Yes	No	Strong	Binary	21
Silveira et al. (2020)	Brazil	Children, adolescents and adults	Attention-deficit hyperactivity disorder	Mental disorders	7 CC	PRISMA	Fowkes and Fulton checklist (1991)	up to July 2019	Oral disease as outcome	Dental trauma	Dental trauma	Odds Ratio	2.67 (1.22;5.85)	TRUE	1418	No	No	Yes	79	Yes	No	Weak	Binary	9
Silveira et al. (2020)	Brazil	Children, adolescents and adults	Autism spectrum disorders	Mental disorders	4 CC	PRISMA	Fowkes and Fulton checklist (1991)	up to July 2019	Oral disease as outcome	Dental trauma	Dental trauma	Odds Ratio	1.24 (0.87;1.78)	FALSE	882	No	No	No	12	No	No	Non-significant	Binary
Silveira et al. (2020)	Brazil	Children, adolescents and adults	Cerebral Palsy	Mental disorders	2 CC	PRISMA	Fowkes and Fulton checklist (1991)	up to July 2019	Oral disease as outcome	Dental trauma	Dental trauma	Odds Ratio	1.89 (1.06;3.37)	TRUE	380	No	No	No	0	Yes	No	Weak	Binary	2
Silveira et al. (2020)	Brazil	Children, adolescents and adults	Epilepsy	Epilepsy	3 CC	PRISMA	Fowkes and Fulton checklist (1991)	up to July 2019	Oral disease as outcome	Dental trauma	Dental trauma	Odds Ratio	3.14 (1.34;7.33)	TRUE	1051	No	Yes	No	56	Yes	No	Weak	Binary	5
Silveira et al. (2020)	Brazil	Children, adolescents and adults	Various conditions of special needs	Special needs	4 CC	PRISMA	Fowkes and Fulton checklist (1991)	up to July 2019	Oral disease as outcome	Dental trauma	Dental trauma	Odds Ratio	1.83 (1.47;2.27)	TRUE	5659	Yes	Yes	Yes	14	Yes	No	Strong	Binary	40
Aminoshariae et al. (2020)	USA	Adults	Cardiovascular Disease (coronary artery disease & hypertension)	Cardiovascular Diseases	1 Prospective & 2 Retrospective	PRISMA	NOS	up to July 2020	Oral disease as exposure	Endodontic Treatment outcome	Endodontic Treatment	Risk Ratio	1.67 (1.53;1.81)	TRUE	100701	Yes	Yes	Yes	40	Yes	No	Strong	Binary	144
Aminoshariae et al. (2018)	USA	Adults	Cardiovascular Disease	Cardiovascular Diseases	4 Cohorts	PRISMA	The Cochrane Collaboration’s tool for assessing risk of bias, the Oxford Systematic Review Appraisal Sheet, Critical Appraisal Skills Programme, and GRADE	up to 2018 (unspecified)	Oral disease as exposure	Endodontic Pathology	Endodontic Infection	Risk Ratio	1.20 (0.79;1.83)	FALSE	1464	No	No	No	66	No	No	Non-significant	Binary
Alvarenga et al. (2019)	Brazil	Adults	Cognitive impairment	Neurodegenerative diseases	9	PRISMA	Fowkes and Fulton checklist (1991)	up to February 2019	Oral disease as exposure	Masticatory dysfunction by tooth loss	Tooth Loss	Odds Ratio	2.24 (1.73;2.90)	TRUE	4727	Yes	Yes	Yes	46	Yes	No	Strong	Binary	116
Araújo et al. (2020)	Brazil	Children and Adolescents	Asthma	Respiratory diseases	6 CC	MOOSE	NOS	up to September 2019	Oral disease as outcome	Mouth breathing	Mouth breathing	Odds Ratio	2.46 (1.78;3.39)	TRUE	2083	Yes	Yes	Yes	0	Yes	No	Strong	Binary	60
Araújo et al. (2020)	Brazil	Adults	Asthma	Respiratory diseases	3 CC	MOOSE	NOS	up to September 2019	Oral disease as outcome	Mouth breathing	Mouth breathing	Odds Ratio	4.60 (1.49;14.20)	TRUE	10064	No	Yes	Yes	85	Yes	No	Suggestive	Binary	5
Hermont et al. (2014)	Brazil	Adults	Eating Disorders With and without Self-induced vomiting	Mental disorders	9 CS	PRISMA	NOS	up to May 2011	Oral disease as outcome	Tooth Erosion	Tooth Erosion	Odds Ratio	1.12 (1.04;1.38)	TRUE	300	No	Yes	Yes	44	Yes	No	Weak	Binary	21
Lockhart et al. (2019)	USA	Adults	Before cardiac valve surgery All-cause mortality	Mortality	4	PRISMA	NOS	up to January 2018	Oral disease as exposure	Dental treatment	Dental treatment	Risk Ratio	1.00 (0.53;1.91)	FALSE	983	No	No	No	29.9	No	No	Non-significant	Binary
Lockhart et al. (2019)	USA	Adults	Before cardiac valve surgery Infective Endocarditis	Cardiovascular Diseases	3	PRISMA	NOS	up to January 2018	Oral disease as exposure	Dental treatment	Dental treatment	Risk Ratio	1.30 (0.51;3.33)	FALSE	815	No	No	No	0	No	No	Non-significant	Binary
Lockhart et al. (2019)	USA	Adults	Before cardiac valve surgery Postsurgical infection rates	Cardiovascular Diseases	2	PRISMA	NOS	up to January 2018	Oral disease as exposure	Dental treatment	Dental treatment	Risk Ratio	1.01 (0.76;1.33)	FALSE	426	No	No	No	70.3	No	No	Non-significant	Binary
Wang et al. (2020)	China	Adults	Cognitive impairment	Neurodegenerative diseases	18 cohort studies & 8 CC	NR	NR	up to December 2019	Oral disease as exposure	Periodontal disease	Periodontal disease	Odds Ratio	1.38 (1.28;1.48)	TRUE	33467	Yes	Yes	Yes	77.9	Yes	No	Highly suggestive	Binary	651
Jiang et al. (2021)	China	Adults	Diabetes mellitus	Metabolic Disorders	9 CC	PRISMA	NOS	up to February 2020	Oral disease as outcome	Implant marginal bone loss	Dental Implant Conditions	Mean Difference	0.15 (0.10;0.20)	TRUE	779	Yes	Yes	Yes	0	Yes	No	Weak	Continuous	107
Jiang et al. (2021)	China	Adults	Diabetes mellitus	Metabolic Disorders	7 CC	PRISMA	NOS	up to February 2020	Oral disease as outcome	Implant bleeding on probing	Dental Implant Conditions	Mean Difference	22.62 (16.82;28.43)	TRUE	680	Yes	Yes	Yes	82	Yes	No	Weak	Continuous	144
Fang et al. (2018)	China	Adults	Dementia	Neurodegenerative diseases	8 CS, 3 CC & 7 Prospective	Not reported	Downs and Black Checklist	up to March 2018	Oral disease as exposure	Tooth loss	Tooth Loss	Odds Ratio	2.62 (1.90;3.61)	TRUE	41301	Yes	Yes	Yes	90.4	Yes	No	Highly suggestive	Binary	212
Fang et al. (2018)	China	Adults	Dementia	Neurodegenerative diseases	9 CS, 3 CC & 7 Prospective	Not reported	Downs and Black Checklist	up to March 2018	Oral disease as exposure	Tooth loss adjusted	Tooth Loss	Odds Ratio	1.55 (1.41;1.70)	TRUE	45362	Yes	Yes	Yes	28	Yes	No	Strong	Binary	560
Souto-Souza et al. (2020)	Brazil	Children and Adolescents	Attention Deficit Hyperactivity Disorder	Mental disorders	17 CS	MOOSE	JBI criteria	up to September 2019	Oral disease as outcome	Bruxism	Bruxism	Odds Ratio	2.94 (2.12;4.07)	TRUE	4673	Yes	Yes	Yes	61	Yes	No	Highly suggestive	Binary	246
Souto-Souza et al. (2020)	Brazil	Children and Adolescents	Attention Deficit Hyperactivity Disorder	Mental disorders	22 CS & 1 Retrospective	MOOSE	JBI criteria	up to September 2019	Oral disease as outcome	Sleep Bruxism	Bruxism	Odds Ratio	2.77 (1.90;4.03)	TRUE	4056	Yes	Yes	Yes	66	Yes	No	Highly suggestive	Binary	216
Souto-Souza et al. (2020)	Brazil	Children and Adolescents	Attention Deficit Hyperactivity Disorder	Mental disorders	2 CS	MOOSE	JBI criteria	up to September 2019	Oral disease as outcome	Awake Bruxism	Bruxism	Odds Ratio	10.64 (2.41;47.03)	TRUE	180	No	Yes	Yes	0	Yes	No	Weak	Binary	6
Rios-Osorio et al. (2020)	Colombia	Adults	type 2 diabetes mellitus (T2DM)	Metabolic Disorders	4 CS	PRISMA	NOS	up to December 2018	Oral disease as outcome	Endodontic Pathology	Endodontic Infection	Odds Ratio	1.82 (1.15;2.88)	TRUE	343	No	No	No	1	Yes	No	Weak	Binary	6
Blaizot et al. (2009)	France	Adults	Cardiovascular events	Cardiovascular Diseases	9 CS & 11 CC	MOOSE	The Université Paul Sabatier18, Sign19,20 and Cho21 checklists	up to december 2007	Oral disease as exposure	Periodontal diseases	Periodontal disease	Odds Ratio	2.35 (1.87;2.96)	TRUE	19650	Yes	Yes	Yes	49.5	Yes	No	Strong	Binary	378
Blaizot et al. (2009)	France	Adults	Cardiovascular events	Cardiovascular Diseases	7 Prospective	MOOSE	The Université Paul Sabatier18, Sign19,20 and Cho21 checklists	up to december 2007	Oral disease as exposure	Periodontal diseases	Periodontal disease	Risk Ratio	1.34 (1.27;1.42)	TRUE	147821	Yes	Yes	Yes	5.6	Yes	No	Strong	Binary	289
Oh et al. (2018)	USA	Adults	Dementia	Neurodegenerative diseases	9 prospective	PRISMA	GRADE	up to March 2017	Oral disease as exposure	Residual teeh number (inverse of tooth loss)	Tooth Loss	Odds Ratio	0.48 (0.32;0.74)	TRUE	28894	Yes	Yes	Yes	92.4	Yes	No	Highly suggestive	Binary	33
AlOtaibi et al. (2021)	Saudi Arabia	Children and Adolescents	Autism spectrum disorders	Mental disorders	5 CC	Not reported	NR	NR	Oral disease as outcome	Plaque Index	Periodontal disease	Standardized Mean Difference	0.69 (-0.24;1.28)	FALSE	1294	No	No	No	97.9	No	No	Non-significant	Continuous
AlOtaibi et al. (2021)	Saudi Arabia	Children and Adolescents	Autism spectrum disorders	Mental disorders	5 CC	Not reported	NR	NR	Oral disease as outcome	Gingival Index (gingivitis)	Periodontal disease	Standardized Mean Difference	0.53 (-0.22;1.28)	FALSE	1294	No	No	No	97.1	No	No	Non-significant	Continuous
Easwaran et al. (2021)	India	Children	Iron Deficiency Anaemia Hemoglobin	Blood levels	2 CC & 2 CS	PRISMA	NOS	up to May 2020	Oral disease as exposure	Caries	Dental Caries	Odds Ratio	6.07 (3.61;10.21)	TRUE	640	Yes	Yes	Yes	0	Yes	No	Weak	Binary	65
Easwaran et al. (2021)	India	Children	Iron Deficiency Anaemia Hemoglobin	Blood Levels	2 CC & 1 CS	PRISMA	NOS	up to May 2020	Oral disease as exposure	DMFT	Dental Caries	Mean Difference	-0.95 (-2.53;0.63)	FALSE	658	No	No	No	96	No	No	Non-significant	Continuous
Easwaran et al. (2021)	India	Children	Iron Deficiency Anaemia Hemoglobin	Blood Levels	2 CC & 2 CS	PRISMA	NOS	up to May 2020	Oral disease as exposure	DMFT	Dental Caries	Mean Difference	-5.31 (-12.60;1.99)	FALSE	718	No	No	No	75	No	No	Non-significant	Continuous
Easwaran et al. (2021)	India	Children	Iron Deficiency Anaemia Hemoglobin	Blood Levels	2 CC & 1 CS	PRISMA	NOS	up to May 2020	Oral disease as exposure	DMFT	Dental Caries	Mean Difference	-2.82 (-6.65;1.00)	FALSE	658	No	No	No	95	No	No	Non-significant	Continuous
Ji et al. (2021)	China	Children	Iron Deficiency	Blood levels	7 CC	Not Reported	NOS	up to September 2020	Oral disease as exposure	Dental caries	Dental Caries	Odds Ratio	2.76 (2.42;3.13)	TRUE	9028	Yes	Yes	Yes	35	Yes	No	Strong	Binary	586
Ji et al. (2021)	China	Children	Serum ferritin	Blood Levels	5 CC	Not Reported	NOS	up to September 2020	Oral disease as exposure	Dental caries	Dental Caries	Mean Difference	-5.80 (-11.97;0.37)	FALSE	832	No	No	No	70	No	No	Non-significant	Continuous
Ji et al. (2021)	China	Children	Iron Deficiency Anemia	Blood levels	8 CC	Not Reported	NOS	up to September 2020	Oral disease as exposure	Dental caries	Dental Caries	Odds Ratio	2.74 (2.41;3.11)	TRUE	8764	Yes	Yes	Yes	33	Yes	No	Strong	Binary	693
Ji et al. (2021)	China	Children	Hemoglobin	Blood levels	5 CC	Not Reported	NOS	up to September 2020	Oral disease as exposure	Dental caries	Dental Caries	Mean Difference	-9.96 (-15.45;-4.46)	TRUE	924	No	Yes	Yes	94	Yes	No	Weak	Continuous	19
Ji et al. (2021)	China	Children	Mean Corpuscular Volume	Blood levels	8 CC	Not Reported	NOS	up to September 2020	Oral disease as exposure	Dental caries	Dental Caries	Mean Difference	-3.72 (-6.65;-0.79)	TRUE	924	No	No	Yes	95	Yes	No	Weak	Continuous	11
Sun et al. (2021)	China	Adults	Schizophrenia	Mental disorders	3 CC	PRISMA	NOS	up to March 2020	Oral disease as outcome	DMFT	Dental Caries	Standardized Mean Difference	0.83 (0.57;1.09)	TRUE	612	Yes	Yes	Yes	51	Yes	No	Weak	Continuous	41
Sun et al. (2021)	China	Adults	Schizophrenia	Mental disorders	3 CC	PRISMA	NOS	up to March 2020	Oral disease as outcome	Dental caries	Dental Caries	Standardized Mean Difference	0.79 (0.59;0.98)	TRUE	612	Yes	Yes	Yes	19	Yes	No	Weak	Continuous	64
Sun et al. (2021)	China	Adults	Schizophrenia	Mental disorders	3 CC	PRISMA	NOS	up to March 2020	Oral disease as outcome	Tooth loss	Tooth Loss	Standardized Mean Difference	0.89 (0.24;1.54)	TRUE	612	No	Yes	Yes	92	Yes	No	Weak	Continuous	5
Drumond et al. (2021)	Brazil	Children	Attention deficit/hyperactivity disorder	Mental disorders	6 CS	MOOSE	JBI criteria	up to July 2021	Oral disease as outcome	DMFT	Dental Caries	Mean Difference	0.75 (0.38;1.13)	TRUE	679	No	Yes	Yes	42	Yes	No	Weak	Continuous	30
Drumond et al. (2021)	Brazil	Children	Attention deficit/hyperactivity disorder	Mental disorders	4 CS	MOOSE	JBI criteria	up to July 2021	Oral disease as outcome	DMFS	Dental Caries	Mean Difference	0.39 (-0.02;0.08)	FALSE	321	No	No	No	0	No	No	Non-significant	Continuous
Drumond et al. (2021)	Brazil	Children	Attention deficit/hyperactivity disorder	Mental disorders	2 CS	MOOSE	JBI criteria	up to July 2021	Oral disease as outcome	dmft	Dental Caries	Mean Difference	0.35 (-0.63;1.33)	FALSE	252	No	No	No	0	No	No	Non-significant	Continuous
Le et al. (2021)	Australia	Adult females	Adverse Pregnancy Outcomes PTB <37 weeks	Adverse Pregnancy Outcomes	3 RCT	PRISMA	Cochrane Tool	up to May 2020	Oral disease as exposure	Gingivitis treatment	Periodontal treatment	Odds Ratio	0.44 (0.20;0.98)	TRUE	1058	No	No	Yes	36.1	Yes	No	Weak	Binary	2
Le et al. (2021)	Australia	Adult females	Adverse Pregnancy Outcomes Birthweight	Adverse Pregnancy Outcomes	2 RCT	PRISMA	Cochrane Tool	up to May 2020	Oral disease as exposure	Gingivitis treatment	Periodontal disease	Standardized Mean Difference	105.36 (36.72;174.01)	TRUE	938	No	Yes	Yes	0	Yes	No	Weak	Continuous	5
Marzouk et al. (2021)	USA	Adults	Oral clefts	Oral clefts	10	PRISMA	JBI criteria	up to July 2021	Oral disease as outcome	Plaque Index	Periodontal disease	Mean Difference	0.31 (0.22;0.41)	TRUE	1190	Yes	Yes	Yes	76	Yes	No	Highly suggestive	Continuous	159
Marzouk et al. (2021)	USA	Adults	Oral clefts	Oral clefts	4 CS & 1 Cohort	PRISMA	JBI criteria	up to July 2021	Oral disease as outcome	Gingival Index (gingivitis)	Periodontal disease	Mean Difference	0.50 (0.24;0.77)	TRUE	569	No	Yes	Yes	97	Yes	No	Weak	Continuous	22
Marzouk et al. (2021)	USA	Adults	Oral clefts	Oral clefts	4 CS & 1 Cohort	PRISMA	JBI criteria	up to July 2021	Oral disease as outcome	Mean Periodontal Pocket Depth	Periodontal disease	Mean Difference	0.64 (0.12;1.16)	TRUE	459	No	No	Yes	98	Yes	No	Weak	Continuous	6
Del Rei Daltro Rosa et al. (2021)	Brazil	Adults	Rheumatoid Arthritis DAS28	Rheumatic diseases	3 RCTs & 2 NRSI	PRISMA	Cochrane Tool & NOS	up to April 2019	Oral disease as exposure	Periodontal therapy (NSPT)	Periodontal treatment	Mean Difference	-1.10 (-1.84;-0.36)	TRUE	290	No	Yes	Yes	92	Yes	No	Weak	Continuous	11
Del Rei Daltro Rosa et al. (2021)	Brazil	Adults	Rheumatoid Arthritis Erythrocyte Sedimentation Rate	Rheumatic diseases	2 RCTs & 2 NRSI	PRISMA	Cochrane Tool & NOS	up to April 2019	Oral disease as exposure	Periodontal therapy (NSPT)	Periodontal treatment	Mean Difference	-8.98 (-16.05;-1.90)	TRUE	232	No	No	Yes	78	Yes	No	Weak	Continuous	6
Del Rei Daltro Rosa et al. (2021)	Brazil	Adults	Rheumatoid Arthritis CRP	Rheumatic diseases	2 RCTs	PRISMA	Cochrane Tool & NOS	up to April 2019	Oral disease as exposure	Periodontal therapy (NSPT)	Periodontal treatment	Mean Difference	-0.67 (-2.04;0.71)	TRUE	112	No	No	Yes	92	No	No	Weak	Continuous	0
Porto et al. (2021)	Brazil	Adult females	Adverse Pregnancy Outcomes Low Birthweight	Adverse Pregnancy Outcomes	16 CC & 5 CS	MOOSE	NOS	up to April 2019	Oral disease as exposure	Periodontitis	Periodontal disease	Odds Ratio	2.13 (1.60;2.83)	TRUE	8561	Yes	Yes	Yes	80.8	Yes	No	Highly suggestive	Binary	188
Porto et al. (2021)	Brazil	Adult females	Adverse Pregnancy Outcomes Low Birthweight	Adverse Pregnancy Outcomes	16	MOOSE	NOS	up to April 2019	Oral disease as exposure	Periodontitis	Periodontal disease	Odds Ratio	2.33 (1.66;3.27)	TRUE	7553	Yes	Yes	Yes	74.6	Yes	No	Highly suggestive	Binary	126
Porto et al. (2021)	Brazil	Adult females	Adverse Pregnancy Outcomes Low Birthweight	Adverse Pregnancy Outcomes	11	MOOSE	NOS	up to April 2019	Oral disease as exposure	Periodontitis	Periodontal disease	Odds Ratio	2.64 (2.04;3.42)	TRUE	4050	Yes	Yes	Yes	17.4	Yes	No	Strong	Binary	211
Orlandi et al. (2021)	UK	Healthy adults	Systemic marker hs-CRP	Systemic Inflammation	2	PRISMA	ROB-2	up to April 2020	Oral disease as exposure	Periodontal treatment 6 months FW	Periodontal treatment	Standardized Mean Difference	-0.51 (-1.38;0.37)	FALSE	227	No	No	No	90.2	No	No	Non-significant	Continuous
Orlandi et al. (2021)	UK	Healthy adults	Systemic marker IL-6	Systemic Inflammation	3	PRISMA	ROB-2	up to April 2020	Oral disease as exposure	Periodontal treatment 6 months FW	Periodontal treatment	Standardized Mean Difference	-0.56 (-1.41;0.30)	FALSE	336	No	No	No	92.8	No	No	Non-significant	Continuous
Orlandi et al. (2021)	UK	Healthy adults	Systemic marker Total Cholesterol	Metabolic Disorders	2	PRISMA	ROB-2	up to April 2020	Oral disease as exposure	Periodontal treatment 6 months FW	Periodontal treatment	Standardized Mean Difference	-0.15 (-0.43;0.12)	FALSE	216	No	No	No	0	No	No	Non-significant	Continuous
Orlandi et al. (2021)	UK	Healthy adults	Systemic marker HDL cholesterol	Metabolic Disorders	2	PRISMA	ROB-2	up to April 2020	Oral disease as exposure	Periodontal treatment 6 months FW	Periodontal treatment	Standardized Mean Difference	-0.72 (-2.34;0.90)	FALSE	216	No	No	No	96.8	No	No	Non-significant	Continuous
Orlandi et al. (2021)	UK	Healthy adults	Systemic marker LDL cholesterol	Metabolic Disorders	2	PRISMA	ROB-2	up to April 2020	Oral disease as exposure	Periodontal treatment 6 months FW	Periodontal treatment	Standardized Mean Difference	-0.22 (-0.49;0.05)	FALSE	216	No	No	No	0	No	No	Non-significant	Continuous
Orlandi et al. (2021)	UK	Healthy adults	Systemic marker Triglycerides	Metabolic Disorders	2	PRISMA	ROB-2	up to April 2020	Oral disease as exposure	Periodontal treatment 6 months FW	Periodontal treatment	Standardized Mean Difference	-0.41 (-1.33;0.52)	FALSE	216	No	No	No	91.2	No	No	Non-significant	Continuous
Orlandi et al. (2021)	UK	Healthy adults	Systemic marker SBP	Cardiovascular Diseases	2	PRISMA	ROB-2	up to April 2020	Oral disease as exposure	Periodontal treatment 6 months FW	Periodontal treatment	Standardized Mean Difference	-1.14 (-3.36;1.07)	FALSE	225	No	No	No	98.1	No	No	Non-significant	Continuous
Orlandi et al. (2021)	UK	Healthy adults	Systemic marker DBP	Cardiovascular Diseases	2	PRISMA	ROB-2	up to April 2020	Oral disease as exposure	Periodontal treatment 6 months FW	Periodontal treatment	Standardized Mean Difference	-0.69 (-2.13;0.75)	FALSE	225	No	No	No	96.2	No	No	Non-significant	Continuous
Orlandi et al. (2021)	UK	Adults with NCDs	Systemic marker hs-CRP	Systemic Inflammation	14	PRISMA	ROB-2	up to April 2020	Oral disease as exposure	Periodontal treatment 6 months FW	Periodontal treatment	Standardized Mean Difference	-0.56 (-0.88,-0.25)	TRUE	1210	Yes	Yes	Yes	82.6	Yes	No	Highly suggestive	Continuous	47
Orlandi et al. (2021)	UK	Adults with NCDs	Systemic marker TNF-a	Systemic Inflammation	3	PRISMA	ROB-2	up to April 2020	Oral disease as exposure	Periodontal treatment 6 months FW	Periodontal treatment	Standardized Mean Difference	-0.12 (-0.31;0.07)	FALSE	424	No	No	No	0	No	No	Non-significant	Continuous
Orlandi et al. (2021)	UK	Adults with NCDs	Systemic marker IL-6	Systemic Inflammation	5	PRISMA	ROB-2	up to April 2020	Oral disease as exposure	Periodontal treatment 6 months FW	Periodontal treatment	Standardized Mean Difference	-0.43 (-0.90;0.05)	FALSE	490	No	No	No	82	No	No	Non-significant	Continuous
Orlandi et al. (2021)	UK	Adults with NCDs	Systemic marker ESR	Systemic Inflammation	2	PRISMA	ROB-2	up to April 2020	Oral disease as exposure	Periodontal treatment 6 months FW	Periodontal treatment	Standardized Mean Difference	1.18 (-2.40;0.04)	FALSE	94	No	No	No	85.4	No	No	Non-significant	Continuous
Orlandi et al. (2021)	UK	Adults with NCDs	Systemic marker Hba1c	Systemic Inflammation	11	PRISMA	ROB-2	up to April 2020	Oral disease as exposure	Periodontal treatment 6 months FW	Periodontal treatment	Standardized Mean Difference	-0.03 (-0.14;0.08)	FALSE	1278	No	No	No	0	No	No	Non-significant	Continuous
Orlandi et al. (2021)	UK	Adults with NCDs	Systemic marker FPG	Systemic Inflammation	6	PRISMA	ROB-2	up to April 2020	Oral disease as exposure	Periodontal treatment 6 months FW	Periodontal treatment	Standardized Mean Difference	-1.33 (-2.41;-0.24)	TRUE	640	No	No	Yes	96.8	Yes	No	Weak	Continuous	7
Orlandi et al. (2021)	UK	Adults with NCDs	Systemic marker Total Cholesterol	Metabolic Disorders	8	PRISMA	ROB-2	up to April 2020	Oral disease as exposure	Periodontal treatment 6 months FW	Periodontal treatment	Standardized Mean Difference	-0.11 (-0.29;0.08)	FALSE	700	No	No	No	28.6	No	No	Non-significant	Continuous
Orlandi et al. (2021)	UK	Adults with NCDs	Systemic marker HDL cholesterol	Metabolic Disorders	19	PRISMA	ROB-2	up to April 2020	Oral disease as exposure	Periodontal treatment 6 months FW	Periodontal treatment	Standardized Mean Difference	0.05 (-0.36;0.47)	FALSE	737	No	No	No	86.1	No	No	Non-significant	Continuous
Orlandi et al. (2021)	UK	Adults with NCDs	Systemic marker LDL cholesterol	Metabolic Disorders	9	PRISMA	ROB-2	up to April 2020	Oral disease as exposure	Periodontal treatment 6 months FW	Periodontal treatment	Standardized Mean Difference	0.06 (-0.10;0.22)	FALSE	737	No	No	No	10.6	No	No	Non-significant	Continuous
Orlandi et al. (2021)	UK	Adults with NCDs	Systemic marker Triglycerides	Metabolic Disorders	9	PRISMA	ROB-2	up to April 2020	Oral disease as exposure	Periodontal treatment 6 months FW	Periodontal treatment	Standardized Mean Difference	_x0001_-0.00 (-0.18;0.17)	FALSE	737	No	No	No	26.2	No	No	Non-significant	Continuous
Orlandi et al. (2021)	UK	Adults with NCDs	Systemic marker VLDL	Metabolic Disorders	2	PRISMA	ROB-2	up to April 2020	Oral disease as exposure	Periodontal treatment 6 months FW	Periodontal treatment	Standardized Mean Difference	-0.01 (-0.85;0.86)	FALSE	106	No	No	No	79.5	No	No	Non-significant	Continuous
Orlandi et al. (2021)	UK	Adults with NCDs	Systemic marker FMD	Systemic Inflammation	2	PRISMA	ROB-2	up to April 2020	Oral disease as exposure	Periodontal treatment 6 months FW	Periodontal treatment	Standardized Mean Difference	0.31 (0.07;0.55)	TRUE	312	No	No	Yes	2.9	Yes	No	Weak	Continuous	3
Orlandi et al. (2021)	UK	Adults with NCDs	Systemic marker BMI	Metabolic Disorders	5	PRISMA	ROB-2	up to April 2020	Oral disease as exposure	Periodontal treatment 6 months FW	Periodontal treatment	Standardized Mean Difference	-0.09 (-0.27;0.09)	FALSE	476	No	No	No	0	No	No	Non-significant	Continuous
Orlandi et al. (2021)	UK	Adults with NCDs	Systemic marker SBP	Cardiovascular Diseases	4	PRISMA	ROB-2	up to April 2020	Oral disease as exposure	Periodontal treatment 6 months FW	Periodontal treatment	Standardized Mean Difference	0.02 (-0.18;0.22)	FALSE	405	No	No	No	0	No	No	Non-significant	Continuous
Orlandi et al. (2021)	UK	Adults with NCDs	Systemic marker DBP	Cardiovascular Diseases	4	PRISMA	ROB-2	up to April 2020	Oral disease as exposure	Periodontal treatment 6 months FW	Periodontal treatment	Standardized Mean Difference	0.29 (0.10;0.49)	TRUE	405	No	Yes	Yes	0	Yes	No	Weak	Continuous	10
Orlandi et al. (2021)	UK	Adults with NCDs	Systemic marker Pulse	Cardiovascular Diseases	2	PRISMA	ROB-2	up to April 2020	Oral disease as exposure	Periodontal treatment 6 months FW	Periodontal treatment	Standardized Mean Difference	0.14 (-0.53;0.82)	FALSE	103	No	No	No	66.4	No	No	Non-significant	Continuous
Orlandi et al. (2021)	UK	Adults with NCDs	Systemic marker sCR	Systemic Inflammation	3	PRISMA	ROB-2	up to April 2020	Oral disease as exposure	Periodontal treatment 6 months FW	Periodontal treatment	Standardized Mean Difference	_x0001_-0.13 (-0.50;0.76)	FALSE	378	No	No	No	85.6	No	No	Non-significant	Continuous
Orlandi et al. (2021)	UK	Adults with NCDs	Systemic marker Albumin	Blood Levels	2	PRISMA	ROB-2	up to April 2020	Oral disease as exposure	Periodontal treatment 6 months FW	Periodontal treatment	Standardized Mean Difference	_x0001_1.35 (-0.22;2.92)	FALSE	140	No	No	No	92.5	No	No	Non-significant	Continuous
Orlandi et al. (2021)	UK	Adults with and without NCDs	Systemic marker hs-CRP	Systemic Inflammation	16	PRISMA	ROB-2	up to April 2020	Oral disease as exposure	Periodontal treatment 6 months FW	Periodontal treatment	Standardized Mean Difference	-0.55 (-0.84;-0.27)	TRUE	1437	Yes	Yes	Yes	82.4	Yes	No	Highly suggestive	Continuous	66
Orlandi et al. (2021)	UK	Adults with and without NCDs	Systemic marker TNF-a	Systemic Inflammation	5	PRISMA	ROB-2	up to April 2020	Oral disease as exposure	Periodontal treatment 6 months FW	Periodontal treatment	Standardized Mean Difference	-0.27 (-0.58;0.05)	FALSE	671	No	No	No	66.3	No	No	Non-significant	Continuous
Orlandi et al. (2021)	UK	Adults with and without NCDs	Systemic marker IL-6	Systemic Inflammation	9	PRISMA	ROB-2	up to April 2020	Oral disease as exposure	Periodontal treatment 6 months FW	Periodontal treatment	Standardized Mean Difference	-0.48 (-0.88;0.08)	TRUE	992	No	No	Yes	86.5	Yes	No	Weak	Continuous	10
Orlandi et al. (2021)	UK	Adults with and without NCDs	Systemic marker FPG	Systemic Inflammation	7	PRISMA	ROB-2	up to April 2020	Oral disease as exposure	Periodontal treatment 6 months FW	Periodontal treatment	Standardized Mean Difference	-1.09 (-1.96;0.21)	TRUE	760	No	No	Yes	96.2	Yes	No	Weak	Continuous	9
Orlandi et al. (2021)	UK	Adults with and without NCDs	Systemic marker Total Cholesterol	Metabolic Disorders	11	PRISMA	ROB-2	up to April 2020	Oral disease as exposure	Periodontal treatment 6 months FW	Periodontal treatment	Standardized Mean Difference	-0.11 (-0.25;0.04)	FALSE	974	No	No	No	10.3	No	No	Non-significant	Continuous
Orlandi et al. (2021)	UK	Adults with and without NCDs	Systemic marker HDL cholesterol	Metabolic Disorders	12	PRISMA	ROB-2	up to April 2020	Oral disease as exposure	Periodontal treatment 6 months FW	Periodontal treatment	Standardized Mean Difference	-0.09 (-0.55;0.36)	FALSE	1010	No	No	No	91.1	No	No	Non-significant	Continuous
Orlandi et al. (2021)	UK	Adults with and without NCDs	Systemic marker LDL cholesterol	Metabolic Disorders	11	PRISMA	ROB-2	up to April 2020	Oral disease as exposure	Periodontal treatment 6 months FW	Periodontal treatment	Standardized Mean Difference	-0.00 (-0.15;0.14)	FALSE	1010	No	No	No	17.8	No	No	Non-significant	Continuous
Orlandi et al. (2021)	UK	Adults with and without NCDs	Systemic marker Triglycerides	Metabolic Disorders	11	PRISMA	ROB-2	up to April 2020	Oral disease as exposure	Periodontal treatment 6 months FW	Periodontal treatment	Standardized Mean Difference	-0.10 (-0.32;0.12)	FALSE	1010	No	No	No	63.8	No	No	Non-significant	Continuous
Orlandi et al. (2021)	UK	Adults with and without NCDs	Systemic marker FMD	Systemic Inflammation	3	PRISMA	ROB-2	up to April 2020	Oral disease as exposure	Periodontal treatment 6 months FW	Periodontal treatment	Standardized Mean Difference	0.39 (0.14;0.63)	TRUE	432	No	Yes	Yes	26.3	Yes	No	Weak	Continuous	8
Orlandi et al. (2021)	UK	Adults with and without NCDs	Systemic marker BMI	Metabolic Disorders	6	PRISMA	ROB-2	up to April 2020	Oral disease as exposure	Periodontal treatment 6 months FW	Periodontal treatment	Standardized Mean Difference	-0.09 (-0.25;0.07)	FALSE	588	No	No	No	0	No	No	Non-significant	Continuous
Orlandi et al. (2021)	UK	Adults with and without NCDs	Systemic marker SBP	Cardiovascular Diseases	6	PRISMA	ROB-2	up to April 2020	Oral disease as exposure	Periodontal treatment 6 months FW	Periodontal treatment	Standardized Mean Difference	-0.35 (-1.02;0.32)	FALSE	672	No	No	No	93.4	No	No	Non-significant	Continuous
Orlandi et al. (2021)	UK	Adults with and without NCDs	Systemic marker DBP	Cardiovascular Diseases	6	PRISMA	ROB-2	up to April 2020	Oral disease as exposure	Periodontal treatment 6 months FW	Periodontal treatment	Standardized Mean Difference	-0.06 (-0.62;0.49)	FALSE	672	No	No	No	90.8	No	No	Non-significant	Continuous
Orlandi et al. (2021)	UK	Adults females	Adverse Pregnancy Outcomes PB <37 weeks	Adverse Pregnancy Outcomes	14	PRISMA	ROB-2	up to April 2020	Oral disease as exposure	Periodontal treatment 6 months FW	Periodontal treatment	Risk Ratio	0.77 (0.60;0.98)	TRUE	5975	No	No	Yes	67.1	Yes	No	Weak	Binary	8
Orlandi et al. (2021)	UK	Adults females	Adverse Pregnancy Outcomes PB <35 weeks	Adverse Pregnancy Outcomes	4	PRISMA	ROB-2	up to April 2020	Oral disease as exposure	Periodontal treatment 6 months FW	Periodontal treatment	Risk Ratio	0.89 (0.74;1.07)	FALSE	3197	No	No	No	0	No	No	Non-significant	Binary
Orlandi et al. (2021)	UK	Adults females	Adverse Pregnancy Outcomes PB <32 weeks	Adverse Pregnancy Outcomes	2	PRISMA	ROB-2	up to April 2020	Oral disease as exposure	Periodontal treatment 6 months FW	Periodontal treatment	Risk Ratio	0.83 (0.41;1.67)	FALSE	2629	No	No	No	55.3	No	No	Non-significant	Binary
Orlandi et al. (2021)	UK	Adults females	Adverse Pregnancy Outcomes Low Birthweight <2500	Adverse Pregnancy Outcomes	11	PRISMA	ROB-2	up to April 2020	Oral disease as exposure	Periodontal treatment 6 months FW	Periodontal treatment	Risk Ratio	0.77 (0.57;1.02)	FALSE	4573	No	No	No	57.2	No	No	Non-significant	Binary
Orlandi et al. (2021)	UK	Adults females	Adverse Pregnancy Outcomes Low Birthweight <1500	Adverse Pregnancy Outcomes	3	PRISMA	ROB-2	up to April 2020	Oral disease as exposure	Periodontal treatment 6 months FW	Periodontal treatment	Risk Ratio	1.02 (0.52;2.00)	FALSE	3385	No	No	No	47.6	No	No	Non-significant	Binary
Orlandi et al. (2021)	UK	Adults females	Adverse Pregnancy Outcomes Preterm low birthweight	Adverse Pregnancy Outcomes	3	PRISMA	ROB-2	up to April 2020	Oral disease as exposure	Periodontal treatment 6 months FW	Periodontal treatment	Risk Ratio	0.39 (0.12;1.28)	FALSE	729	No	No	No	82.1	No	No	Non-significant	Binary
Orlandi et al. (2021)	UK	Adults females	Adverse Pregnancy Outcomes Pre-eclampsia	Adverse Pregnancy Outcomes	4	PRISMA	ROB-2	up to April 2020	Oral disease as exposure	Periodontal treatment 6 months FW	Periodontal treatment	Risk Ratio	1.00 (0.77;1.31)	FALSE	4111	No	No	No	6.4	No	No	Non-significant	Binary
Orlandi et al. (2021)	UK	Adults females	Adverse Pregnancy Outcomes Small for gestational age	Adverse Pregnancy Outcomes	2	PRISMA	ROB-2	up to April 2020	Oral disease as exposure	Periodontal treatment 6 months FW	Periodontal treatment	Risk Ratio	0.90 (0.71;1.13)	FALSE	2629	No	No	No	15.1	No	No	Non-significant	Binary
Orlandi et al. (2021)	UK	Adults females	Adverse Pregnancy Outcomes Stillbirth	Adverse Pregnancy Outcomes	6	PRISMA	ROB-2	up to April 2020	Oral disease as exposure	Periodontal treatment 6 months FW	Periodontal treatment	Risk Ratio	0.64 (0.36;1.14)	FALSE	4812	No	No	No	9	No	No	Non-significant	Binary
Orlandi et al. (2021)	UK	Adults females	Adverse Pregnancy Outcomes Perinatal loss	Adverse Pregnancy Outcomes	8	PRISMA	ROB-2	up to April 2020	Oral disease as exposure	Periodontal treatment 6 months FW	Periodontal treatment	Risk Ratio	0.85 (0.55;1.32)	FALSE	5412	No	No	No	14.1	No	No	Non-significant	Binary
Orlandi et al. (2021)	UK	Adults females	Adverse Pregnancy Outcomes Gestational age at delivery	Adverse Pregnancy Outcomes	3	PRISMA	ROB-2	up to April 2020	Oral disease as exposure	Periodontal treatment 6 months FW	Periodontal treatment	Standardized Mean Difference	-0.35 (-0.23;0.93)	FALSE	399	No	No	No	15.1	No	No	Non-significant	Continuous
Orlandi et al. (2021)	UK	Adults females	Adverse Pregnancy Outcomes CRP (baseline)	Adverse Pregnancy Outcomes	2	PRISMA	ROB-2	up to April 2020	Oral disease as exposure	Periodontal treatment 6 months FW	Periodontal treatment	Standardized Mean Difference	-0.04 (-0.35;0.27)	FALSE	167	No	No	No	4.6	No	No	Non-significant	Continuous
Orlandi et al. (2021)	UK	Adults females	Adverse Pregnancy Outcomes CRP (post-partum)	Adverse Pregnancy Outcomes	2	PRISMA	ROB-2	up to April 2020	Oral disease as exposure	Periodontal treatment 6 months FW	Periodontal treatment	Standardized Mean Difference	-0.61 (-1.84;0.61)	FALSE	153	No	No	No	92.1	No	No	Non-significant	Continuous
Orlandi et al. (2021)	UK	Adults females	Adverse Pregnancy Outcomes Birthweight	Adverse Pregnancy Outcomes	6	PRISMA	ROB-2	up to April 2020	Oral disease as exposure	Periodontal treatment 6 months FW	Periodontal treatment	Standardized Mean Difference	0.14 (-0.17;0.45)	FALSE	1592	No	No	No	81.6	No	No	Non-significant	Continuous
Lapo et al. (2021)	Italy	Adults	Chronic kidney disease Stage 2	Chronic kidney disease	2	PRISMA	JBI criteria	up to April 2021	Oral disease as outcome	Periodontitis	Periodontal disease	Risk Ratio	2.94 (0.29;30.31)	FALSE	1205	No	No	No	98	No	No	Non-significant	Binary
Lapo et al. (2021)	Italy	Adults	Chronic kidney disease Stage 4-5	Chronic kidney disease	5	PRISMA	JBI criteria	up to April 2021	Oral disease as outcome	Periodontitis	Periodontal disease	Risk Ratio	2.16 (1.21;3.87)	TRUE	1547	No	Yes	Yes	75	Yes	No	Suggestive	Binary	8
Lapo et al. (2021)	Italy	Adults	Chronic kidney disease Overall	Chronic kidney disease	7	PRISMA	JBI criteria	up to April 2021	Oral disease as outcome	Periodontitis	Periodontal disease	Risk Ratio	2.36 (1.25;4.44)	TRUE	2752	No	Yes	Yes	92	Yes	No	Suggestive	Binary	12
Lapo et al. (2021)	Italy	Adults	Chronic kidney disease Stage 4-5	Chronic kidney disease	5	PRISMA	JBI criteria	up to April 2021	Oral disease as outcome	Mean CAL	Periodontal disease	Mean Difference	0.48 (0.34;0.62)	TRUE	614	Yes	Yes	Yes	30	Yes	No	Weak	Continuous	79
Lapo et al. (2021)	Italy	Adults	Chronic kidney disease Overall	Chronic kidney disease	6	PRISMA	JBI criteria	up to April 2021	Oral disease as outcome	Mean CAL	Periodontal disease	Mean Difference	0.41 (0.22;0.60)	TRUE	774	No	No	No	72	No	No	Weak	Continuous	34
Lapo et al. (2021)	Italy	Adults	Chronic kidney disease Stage 4-5	Chronic kidney disease	7	PRISMA	JBI criteria	up to April 2021	Oral disease as outcome	Mean PPD	Periodontal disease	Mean Difference	0.28 (0.03;0.54)	TRUE	729	Yes	Yes	Yes	89	Yes	No	Weak	Continuous	6
Lapo et al. (2021)	Italy	Adults	Chronic kidney disease Overall	Chronic kidney disease	8	PRISMA	JBI criteria	up to April 2021	Oral disease as outcome	Mean PPD	Periodontal disease	Mean Difference	0.25 (0.03;0.47)	TRUE	899	Yes	Yes	Yes	88	Yes	No	Weak	Continuous	7
Andrade et al. (2021)	Hungary	Adults	type 2 diabetes mellitus (T2DM)	Metabolic Disorders	3	PRISMA	JBI criteria	up to January 2021	Oral disease as exposure	Survival rate Implants	Dental Implant Conditions	Risk Ratio	1.00 (0.96;1.04)	FALSE	212	No	No	No	0	No	No	Non-significant
Andrade et al. (2021)	Hungary	Adults	type 2 diabetes mellitus (T2DM)	Metabolic Disorders	3	PRISMA	JBI criteria	up to January 2021	Oral disease as exposure	Survival rate Implants vs. controlled DM	Dental Implant Conditions	Risk Ratio	1.08 (0.87;1.33)	FALSE	162	No	No	No	70	No	No	Non-significant
Gusman et al. (2018)	Brazil	Adults	Dementia	Neurodegenerative diseases	4	PRISMA	NOS	up to September 2017	Oral disease as outcome	PD	Periodontal disease	Mean Difference	1.41 (0.35;2.46)	TRUE	644	Yes	Yes	Yes	98	Yes	No	Weak		7
Gusman et al. (2018)	Brazil	Adults	Dementia	Neurodegenerative diseases	4	PRISMA	NOS	up to September 2017	Oral disease as outcome	CAL	Periodontal disease	Mean Difference	1.40 (0.36;2.44)	TRUE	644	Yes	Yes	Yes	99	Yes	No	Weak		7
															1112.5

### Sheet: Folha2
			Dental Caries	Periodontal disease	Tooth Loss	Edentulism	Endodontic conditions	Dental Trauma	Tooth Erosion	Dental implant conditions	Bruxism
		Number of Meta-analyses
		Number of studies
		Median (min-max)	5 (2-32)	6 (2-65)	7 (2-19)	4.5 (2-33)	3 (2-10)	4 (2-7)	9 (9-10)	7 (2-14)	17 (2-23)
		median	5	6	7	4.5	3	4	9	7	17
		min	2	2	2	2	2	2	9	2	2
		max	32	65	19	33	10	7	10	14	23
		Number of Participants
		Median (min-max)	812 (141-22338)	1900 (57-74113394)	28894 (612-5507766)	26194 (1305-5592964)	310 (80-670714)	1234 (380-5659)	1112 (300-1550)	676 (226-12736)	4056 (180-4673)
		median	812	1900	28894	26194	310	1234	1112	676	4056
		min	141	57	612	1305	80	380	300	226	180
		max	22338	74113394	5507766	5592964	670714	5659	1550	12736	4673
			Dental Treatment	Endodontic Treatment	Periodontal Treatment
		Number of Meta-analyses
		Number of studies
		Median (min-max)	3,5 (2-15)	1 (-)	5 (2-25)
		median	3.5	1	5
		min	2		2
		max	15		25
		Number of Participants
		Median (min-max)	899 (426-2163)	100701 (-)	475,5 (46-7335)
		median	899	100701	475.5
		min	426		46
		max	2163		7335

### Sheet: FSN
Study	LEVEL	FSN (Rosenthal)
Kisely et al. (2015)	Strong	20
Cademartori et al. (2018)	Strong	15
Cademartori et al. (2018)	Strong	134
Cerutti-Kopplin et al. (2016)	Strong	20
Cerutti-Kopplin et al. (2016)	Strong	8
Dai et al. (2015)	Strong	6
Kapellas et al. (2019)	Strong	246
Wei et al. (2021)	Strong	24
Qi et al. (2021)	Strong	40
Nascimento et al. (2016)	Strong	7
Wang et al. (2020)	Strong	70
Gopinath et al. (2020)	Strong	83
Wu et al. (2020)	Strong	90
Wu et al. (2020)	Strong	193
Ferreira et al. (2019)	Strong	37
Moraschini et al. (2018)	Strong	962
Esteves Lima et al. (2016)	Strong	10
Chambrone et al. (2013)	Strong	32
Paraskevas et al. (2008)	Strong	354
Fagundes et al. (2019)	Strong	100
Tang et al. (2017)	Strong	679
Machado et al. (2020)	Strong	5
Machado et al. (2020)	Strong	37
Georgiou et al. (2019)	Strong	13
Romandini et al. (2021)	Strong	60
Romandini et al. (2021)	Strong	148
Romandini et al. (2021)	Strong	57
Maisonneuve et al. (2017)	Strong	54
Maisonneuve et al. (2017)	Strong	10
Wijarnpreecha et al. (2020)	Strong	19
Lorenzo-Pouso et al. (2020)	Strong	127
Demmer et al. (2013)	Strong	38
Martorano-Fernandes et al. (2020)	Strong	23
Manrique-Corredor et al. (2019)	Strong	510
Ungprasert et al. (2017)	Strong	67
Hu et al. (2021)	Strong	35
Ratz et al. (2015)	Strong	602
Wu et al. (2020)	Strong	14
Orlandi et al. (2014)	Strong	1618
Zhang Y et al. (2021)	Strong	58
Zhang Y et al. (2021)	Strong	40
Chen et al. (2020)	Strong	121
Mirzaei et al. (2021)	Strong	30
Jalili et al. (2020)	Strong	21
Silveira et al. (2020)	Strong	40
Aminoshariae et al. (2020)	Strong	144
Alvarenga et al. (2019)	Strong	116
Araújo et al. (2020)	Strong	60
Fang et al. (2018)	Strong	560
Blaizot et al. (2009)	Strong	378
Blaizot et al. (2009)	Strong	289
Ji et al. (2021)	Strong	586
Ji et al. (2021)	Strong	693
Porto et al. (2021)	Strong	211
Yang et al. (2018)	Highly suggestive	26
Yang et al. (2018)	Highly suggestive	55
Yang et al. (2018)	Highly suggestive	27
de Lima et al. (2020)	Highly suggestive	95
Kisely et al. (2015)	Highly suggestive	88
Kisely et al. (2015)	Highly suggestive	50
Kisely et al. (2015)	Highly suggestive	55
Liu T et al. (2021)	Highly suggestive	12
Cademartori et al. (2018)	Highly suggestive	5
Beukers et al. (2021)	Highly suggestive	62
Beukers et al. (2021)	Highly suggestive	24
Beukers et al. (2021)	Highly suggestive	53
Akcalı et al. (2019)	Highly suggestive	61
Nascimento et al. (2018)	Highly suggestive	15
Muñoz Aguilera et al. (2020)	Highly suggestive	85
Muñoz Aguilera et al. (2020)	Highly suggestive	201
Muñoz Aguilera et al. (2020)	Highly suggestive	173
Kisely et al. (2015)	Highly suggestive	207
Didilescu et al. (2021)	Highly suggestive	60
Gobin et al. (2020)	Highly suggestive	1549
Gobin et al. (2020)	Highly suggestive	703
Guo et al. (2021)	Highly suggestive	32
Qi et al. (2021)	Highly suggestive	56
Jordão et al. (2020)	Highly suggestive	23
Chen et al. (2015)	Highly suggestive	76
Nascimento et al. (2016)	Highly suggestive	12
Nascimento et al. (2016)	Highly suggestive	47
Dioguardi et al. (2019)	Highly suggestive	64
Wang et al. (2016)	Highly suggestive	26
Wang et al. (2016)	Highly suggestive	23
Gopinath et al. (2020)	Highly suggestive	97
Wu et al. (2020)	Highly suggestive	129
Botero et al. (2020)	Highly suggestive	352
Zhang et al. (2020)	Highly suggestive	71
Schmitt et al. (2015)	Highly suggestive	64
Schmitt et al. (2015)	Highly suggestive	2
Corbella et al. (2016)	Highly suggestive	133
Corbella et al. (2016)	Highly suggestive	42
Corbella et al. (2016)	Highly suggestive	6
Hua et al. (2016)	Highly suggestive	45
Ziukaite et al. (2018)	Highly suggestive	653
Teeuw et al. (2014)	Highly suggestive	73
Peng et al. (2019)	Highly suggestive	317
Peng et al. (2019)	Highly suggestive	361
Daudt et al. (2018)	Highly suggestive	437
Zhao et al. (2018)	Highly suggestive	382
Conde-Agudelo et al. (2008)	Highly suggestive	15
Suvan et al. (2011)	Highly suggestive	22
Suvan et al. (2011)	Highly suggestive	17
Suvan et al. (2011)	Highly suggestive	44
Moura-Grec et al. (2014)	Highly suggestive	1376
Moura-Grec et al. (2014)	Highly suggestive	87973
de Oliveira Ferreira et al. (2019)	Highly suggestive	75
Li et al. (2021)	Highly suggestive	27
Leira et al. (2017)	Highly suggestive	24
Zheng et al. (2021)	Highly suggestive	188
Zheng et al. (2021)	Highly suggestive	28
Zheng et al. (2021)	Highly suggestive	112
Martin-Cabezas et al. (2016)	Highly suggestive	119
Chambrone et al. (2011)	Highly suggestive	23
Paraskevas et al. (2008)	Highly suggestive	127
Cabanillas-Balsera et al. (2019)	Highly suggestive	14
Nibali et al. (2013)	Highly suggestive	111
Machado et al. (2020)	Highly suggestive	31
Lorenzo-Pouso et al. (2021)	Highly suggestive	18
Lorenzo-Pouso et al. (2021)	Highly suggestive	14
Lorenzo-Pouso et al. (2021)	Highly suggestive	45
Romandini et al. (2021)	Highly suggestive	54
Romandini et al. (2021)	Highly suggestive	25
Romandini et al. (2021)	Highly suggestive	724
Romandini et al. (2021)	Highly suggestive	61
Romandini et al. (2021)	Highly suggestive	18
Romandini et al. (2021)	Highly suggestive	120
Romandini et al. (2021)	Highly suggestive	29
Chen et al. (2021)	Highly suggestive	133
Chen et al. (2021)	Highly suggestive	70
Machado et al. (2021)	Highly suggestive	319
Machado et al. (2021)	Highly suggestive	1881
Machado et al. (2021)	Highly suggestive	128
Corbella et al. (2012)	Highly suggestive	452
Corbella et al. (2012)	Highly suggestive	96
Corbella et al. (2012)	Highly suggestive	24
Botelho et al. (2021)	Highly suggestive	1138
Botelho et al. (2021)	Highly suggestive	1138
Botelho et al. (2021)	Highly suggestive	29
Botelho et al. (2021)	Highly suggestive	63
Botelho et al. (2021)	Highly suggestive	3
Jensen et al. (2021)	Highly suggestive	108
Liu et al. (2017)	Highly suggestive	23
Farook et al. (2021)	Highly suggestive	39
Wang et al. (2014)	Highly suggestive	62
Hu et al. (2021)	Highly suggestive	14
Hu et al. (2021)	Highly suggestive	15
Bahekar et al. (2007)	Highly suggestive	26
Bahekar et al. (2007)	Highly suggestive	43
Bahekar et al. (2007)	Highly suggestive	35
Stöhr et al. (2021)	Highly suggestive	45
Stöhr et al. (2021)	Highly suggestive	47
Wu et al. (2020)	Highly suggestive	53
Chaffee et al. (2010)	Highly suggestive	386
Larvin et al. (2021)	Highly suggestive	112
Qiao et al. (2020)	Highly suggestive	66
Qiao et al. (2020)	Highly suggestive	48
Dicembrini et al. (2020)	Highly suggestive	119
Zhang Y et al. (2021)	Highly suggestive	8
Moliner-Sánchez et al. (2020)	Highly suggestive	22
Moliner-Sánchez et al. (2020)	Highly suggestive	30
Chen et al. (2020)	Highly suggestive	37
Koletsi et al. (2021)	Highly suggestive	12
Zhou et al. (2019)	Highly suggestive	35
Xu et al. (2020)	Highly suggestive	388
Xu et al. (2020)	Highly suggestive	298
Xu et al. (2020)	Highly suggestive	396
Xu et al. (2020)	Highly suggestive	182
Zainal Abidin et al. (2021)	Highly suggestive	88
Wang et al. (2020)	Highly suggestive	651
Fang et al. (2018)	Highly suggestive	212
Souto-Souza et al. (2020)	Highly suggestive	246
Souto-Souza et al. (2020)	Highly suggestive	216
Oh et al. (2018)	Highly suggestive	33
Marzouk et al. (2021)	Highly suggestive	159
Porto et al. (2021)	Highly suggestive	188
Porto et al. (2021)	Highly suggestive	126
Orlandi et al. (2021)	Highly suggestive	47
Orlandi et al. (2021)	Highly suggestive	66
Yang et al. (2018)	Suggestive	24
Kisely et al. (2015)	Suggestive	6
Kisely et al. (2015)	Suggestive	6
Akcalı et al. (2019)	Suggestive	42
Darnaud et al. (2021)	Suggestive	13
Ali et al. (2020)	Suggestive	15
Ali et al. (2020)	Suggestive	15
Nascimento et al. (2016)	Suggestive	22
Ferreira et al. (2019)	Suggestive	10
Martin-Cabezas et al. (2016)	Suggestive	46
Martin-Cabezas et al. (2016)	Suggestive	10
Fagundes et al. (2019)	Suggestive	21
Fagundes et al. (2019)	Suggestive	29
Bi et al. (2019)	Suggestive	23
Corbella et al. (2018)	Suggestive	4
Corbella et al. (2018)	Suggestive	5
Corbella et al. (2018)	Suggestive	3
Corbella et al. (2018)	Suggestive	1
Corbella et al. (2018)	Suggestive	6
Wang et al. (2021)	Suggestive	6
Abariga et al. (2016)	Suggestive	8
Wu et al. (2020)	Suggestive	8
Wijarnpreecha et al. (2020)	Suggestive	15
Botelho et al. (2021)	Suggestive	6
Botelho et al. (2021)	Suggestive	38
Jensen et al. (2021)	Suggestive	80
Fuggle et al. (2016)	Suggestive	36
Nepomuceno et al. (2017)	Suggestive	35
Nepomuceno et al. (2017)	Suggestive	72
Nepomuceno et al. (2017)	Suggestive	46
Nepomuceno et al. (2017)	Suggestive	67
Qiao et al. (2020)	Suggestive	52
Dicembrini et al. (2020)	Suggestive	10
Yang et al. (2018)	Suggestive	8
Rutter-Locher et al. (2017)	Suggestive	15
Zainal Abidin et al. (2021)	Suggestive	31
Souza et al. (2019)	Suggestive	13
Araújo et al. (2020)	Suggestive	5
Lapo et al. (2021)	Suggestive	8
Lapo et al. (2021)	Suggestive	12
Bensi et al. (2020)	Weak	5
Bensi et al. (2020)	Weak	0
Bensi et al. (2020)	Weak	0
Coelho et al. (2020)	Weak	5
de Lima et al. (2020)	Weak	7
de Lima et al. (2020)	Weak	10
Liu T et al. (2021)	Weak	5
Liu T et al. (2021)	Weak	35
Liu T et al. (2021)	Weak	6
Didilescu et al. (2020)	Weak	18
Mahajan et al. (2021)	Weak	19
Papageorgiou et al. (2017)	Weak	72
Papageorgiou et al. (2017)	Weak	4
Papageorgiou et al. (2017)	Weak	2
Papageorgiou et al. (2017)	Weak	2
Papageorgiou et al. (2017)	Weak	34
Papageorgiou et al. (2017)	Weak	14
Papageorgiou et al. (2017)	Weak	3
Papageorgiou et al. (2017)	Weak	0
Papageorgiou et al. (2017)	Weak	12
Papageorgiou et al. (2017)	Weak	1
Papageorgiou et al. (2017)	Weak	1
Akcalı et al. (2019)	Weak	2
Akcalı et al. (2019)	Weak	1
Akcalı et al. (2019)	Weak	0
Dai et al. (2015)	Weak	10
Dai et al. (2015)	Weak	6
Li et al. (2015)	Weak	20
Li et al. (2015)	Weak	24
Li et al. (2015)	Weak	2
Li et al. (2015)	Weak	18
Li et al. (2015)	Weak	25
Kisely et al. (2015)	Weak	7
Kisely et al. (2015)	Weak	19
Nascimento et al. (2015)	Weak	21
Nascimento et al. (2015)	Weak	54
Nadim et al. (2020)	Weak	7
Jerônimo et al. (2020)	Weak	31
Darnaud et al. (2021)	Weak	39
Darnaud et al. (2021)	Weak	5
Akram et al. (2016)	Weak	10
Akram et al. (2016)	Weak	52
Zhu et al. (2017)	Weak	62
Zhu et al. (2017)	Weak	66
Zhu et al. (2017)	Weak	81
Teshome et al. (2016)	Weak	27
Teshome et al. (2016)	Weak	18
Simpson et al. (2015)	Weak	0
Galdino et al. (2021)	Weak	69
Galdino et al. (2021)	Weak	3
Galdino et al. (2021)	Weak	0
Galdino et al. (2021)	Weak	2
Yue et al. (2020)	Weak	3
Wang et al. (2020)	Weak	2
Cao et al. (2019)	Weak	3
Corbella et al. (2013)	Weak	65
Corbella et al. (2013)	Weak	8
Rapone et al. (2020)	Weak	12
Schmitt et al. (2015)	Weak	5
Schmitt et al. (2015)	Weak	12
Atieh et al. (2014)	Weak	14
Ferreira et al. (2019)	Weak	158
Ferreira et al. (2019)	Weak	5
Teeuw et al. (2014)	Weak	68
Teeuw et al. (2014)	Weak	29
Tomás et al. (2012)	Weak	12
Tomás et al. (2012)	Weak	12
da Silva et al. (2021)	Weak	3
Zhao et al. (2018)	Weak	52
Moraschini et al. (2016)	Weak	112
Leira et al. (2017)	Weak	5
Moraschini et al. (2018)	Weak	104
Moraschini et al. (2018)	Weak	17
Joshi et al. (2019)	Weak	79
Simpson et al. (2010)	Weak	2
Machado et al. (2020)	Weak	12
de Oliveira Ferreira et al. (2019)	Weak	2
Monje et al. (2017)	Weak	15
Monje et al. (2017)	Weak	2
Martens et al. (2017)	Weak	31
Hussain et al. (2020)	Weak	10
Shang et al. (2021)	Weak	8
Shang et al. (2021)	Weak	54
Shang et al. (2021)	Weak	3
Chambrone et al. (2011)	Weak	5
Chambrone et al. (2011)	Weak	3
Paraskevas et al. (2008)	Weak	14
da Silva et al. (2017)	Weak	108
Bi et al. (2019)	Weak	7
Bi et al. (2019)	Weak	6
Gomes-Filho et al. (2020)	Weak	23
Gomes-Filho et al. (2020)	Weak	3
Gomes-Filho et al. (2020)	Weak	50
Maldonado et al. (2018)	Weak	11
Maldonado et al. (2018)	Weak	249
Maldonado et al. (2018)	Weak	235
Maldonado et al. (2018)	Weak	1501
Chrcanovic et al. (2014)	Weak	43
Deng et al. (2013)	Weak	0
Deng et al. (2013)	Weak	2
Deng et al. (2013)	Weak	0
Deng et al. (2013)	Weak	0
Deng et al. (2013)	Weak	2
Gupta et al. (2020)	Weak	19
Gupta et al. (2020)	Weak	5
Kaur et al. (2014)	Weak	33
Kaur et al. (2014)	Weak	3
Kaur et al. (2014)	Weak	0
Gomes et al. (2013)	Weak	6
Gomes et al. (2013)	Weak	4
Gomes et al. (2013)	Weak	35
Esteves Lima et al. (2021)	Weak	10
Abariga et al. (2016)	Weak	20
Engebretson et al. (2013)	Weak	52
Figuero et al. (2013)	Weak	9
Figuero et al. (2013)	Weak	27
Figuero et al. (2013)	Weak	49
Figuero et al. (2013)	Weak	4
Figuero et al. (2013)	Weak	2
Machado et al. (2020)	Weak	0
Machado et al. (2020)	Weak	4
Georgiou et al. (2019)	Weak	16
Georgiou et al. (2019)	Weak	6
Georgiou et al. (2019)	Weak	16
Garde et al. (2019)	Weak	13
Garde et al. (2019)	Weak	138
Garde et al. (2019)	Weak	24
Romandini et al. (2021)	Weak	4
Artese et al. (2015)	Weak	10
Artese et al. (2015)	Weak	14
Segura-Egea et al. (2016)	Weak	14
Bouziane et al. (2012)	Weak	11
Darré et al. (2008)	Weak	14
Lü et al. (2011)	Weak	3
Botelho et al. (2021)	Weak	23
Botelho et al. (2021)	Weak	15
Botelho et al. (2021)	Weak	9
Botelho et al. (2021)	Weak	69
Botelho et al. (2021)	Weak	20
Roca-Millan et al. (2018)	Weak	611
Roca-Millan et al. (2018)	Weak	423
Jensen et al. (2021)	Weak	53
Teeuw et al. (2010)	Weak	4
Hu et al. (2021)	Weak	17
Schwartz et al. (2018)	Weak	31
Hsu et al. (2019)	Weak	0
Hsu et al. (2019)	Weak	0
Wu et al. (2020)	Weak	0
Wu et al. (2020)	Weak	48
Wu et al. (2020)	Weak	5
Wu et al. (2020)	Weak	3
Wu et al. (2020)	Weak	0
Wu et al. (2020)	Weak	2
Al-Jewair et al. (2015)	Weak	8
Xiao et al. (2020)	Weak	14
Xiao et al. (2020)	Weak	13
Xiao et al. (2020)	Weak	13
Yang et al. (2018)	Weak	20
Orlandi et al. (2014)	Weak	19
Zhang J et al. (2021)	Weak	16
Baeza et al. (2020)	Weak	92
Baeza et al. (2020)	Weak	419
Ozturk et al. (2021)	Weak	85
Ozturk et al. (2021)	Weak	115
Ozturk et al. (2021)	Weak	64
Lv et al. (2020)	Weak	0
Silva et al. (2021)	Weak	12
Calderaro et al. (2016)	Weak	62
Ren et al. (2016)	Weak	29
Ren et al. (2016)	Weak	22
Zainal Abidin et al. (2021)	Weak	16
Zainal Abidin et al. (2021)	Weak	101
Zainal Abidin et al. (2021)	Weak	34
Hussain et al. (2021)	Weak	2
Maarse et al. (2019)	Weak	19
Silveira et al. (2020)	Weak	9
Silveira et al. (2020)	Weak	2
Silveira et al. (2020)	Weak	5
Hermont et al. (2014)	Weak	21
Jiang et al. (2021)	Weak	107
Jiang et al. (2021)	Weak	144
Souto-Souza et al. (2020)	Weak	6
Rios-Osorio et al. (2020)	Weak	6
Easwaran et al. (2021)	Weak	65
Ji et al. (2021)	Weak	19
Ji et al. (2021)	Weak	11
Sun et al. (2021)	Weak	41
Sun et al. (2021)	Weak	64
Sun et al. (2021)	Weak	5
Drumond et al. (2021)	Weak	30
Le et al. (2021)	Weak	2
Le et al. (2021)	Weak	5
Marzouk et al. (2021)	Weak	22
Marzouk et al. (2021)	Weak	6
Del Rei Daltro Rosa et al. (2021)	Weak	11
Del Rei Daltro Rosa et al. (2021)	Weak	6
Del Rei Daltro Rosa et al. (2021)	Weak	0
Orlandi et al. (2021)	Weak	7
Orlandi et al. (2021)	Weak	3
Orlandi et al. (2021)	Weak	10
Orlandi et al. (2021)	Weak	10
Orlandi et al. (2021)	Weak	9
Orlandi et al. (2021)	Weak	8
Orlandi et al. (2021)	Weak	8
Lapo et al. (2021)	Weak	79
Lapo et al. (2021)	Weak	34
Lapo et al. (2021)	Weak	6
Lapo et al. (2021)	Weak	7
Gusman et al. (2018)	Weak	7
Gusman et al. (2018)	Weak	7
